# A Large-Scale Genome-Wide Gene-Sleep Interaction Study in 732,564 Participants Identifies Lipid Loci Explaining Sleep-Associated Lipid Disturbances

**DOI:** 10.1101/2024.09.02.24312466

**Authors:** Raymond Noordam, Wenyi Wang, Pavithra Nagarajan, Heming Wang, Michael R Brown, Amy R Bentley, Qin Hui, Aldi T Kraja, John L Morrison, Jeffrey R O’Connel, Songmi Lee, Karen Schwander, Traci M Bartz, Lisa de las Fuentes, Mary F Feitosa, Xiuqing Guo, Xu Hanfei, Sarah E Harris, Zhijie Huang, Mart Kals, Christophe Lefevre, Massimo Mangino, Yuri Milaneschi, Peter van der Most, Natasha L Pacheco, Nicholette D Palmer, Varun Rao, Rainer Rauramaa, Quan Sun, Yasuharu Tabara, Dina Vojinovic, Yujie Wang, Stefan Weiss, Qian Yang, Wei Zhao, Wanying Zhu, Md Abu Yusuf Ansari, Hugues Aschard, Pramod Anugu, Themistocles L Assimes, John Attia, Laura D Baker, Christie Ballantyne, Lydia Bazzano, Eric Boerwinkle, Brain Cade, Hung-hsin Chen, Wei Chen, Yii-Der Ida Chen, Zekai Chen, Kelly Cho, Ileana De Anda-Duran, Latchezar Dimitrov, Anh Do, Todd Edwards, Tariq Faquih, Aroon Hingorani, Susan P Fisher-Hoch, J. Michael Gaziano, Sina A Gharib, Ayush Giri, Mohsen Ghanbari, Hans Jörgen Grabe, Mariaelisa Graff, C Charles Gu, Jiang He, Sami Heikkinen, James Hixson, Yuk-Lam Ho, Michelle M Hood, Serena C Houghton, Carrie A Karvonen-Gutierrez, Takahisa Kawaguchi, Tuomas O Kilpeläinen, Pirjo Komulainen, Henry J Lin, Gregorio V Linchangco, Annemarie I Luik, Jintao Ma, James B Meigs, Joseph B McCormick, Cristina Menni, Ilja M Nolte, Jill M Norris, Lauren E Petty, Hannah G Polikowsky, Laura M Raffield, Stephen S Rich, Renata L Riha, Thomas C Russ, Edward A Ruiz-Narvaez, Colleen M Sitlani, Jennifer A Smith, Harold Snieder, Tamar Sofer, Botong Shen, Jingxian Tang, Kent D Taylor, Maris Teder-Laving, Rima Triatin, Michael Y Tsai, Henry Völzke, Kenneth E. Westerman, Rui Xia, Jie Yao, Kristin L Young, Ruiyuan Zhang, Alan B Zonderman, Xiaofeng Zhu, Jennifer E Below, Simon R Cox, Michelle Evans, Myriam Fornage, Ervin R Fox, Nora Franceschini, Sioban D Harlow, Elizabeth Holliday, M. Arfan Ikram, Tanika Kelly, Timo A Lakka, Deborah A Lawlor, Changwei Li, Ching-Ti Liu, Reedik Mägi, Alisa K Manning, Fumihiko Matsuda, Alanna C Morrison, Matthias Nauck, Kari E North, Brenda WJH Penninx, Michael A Province, Bruce M Psaty, Jerome I Rotter, Tim D Spector, Lynne E Wagenknecht, Ko Willems van Dijk, Lifelines Cohort Study, Million Veteran Program, Cashell E Jaquish, Peter WF Wilson, Patricia A Peyser, Patricia B Munroe, Paul S de Vries, W James Gauderman, Yan V Sun, Han Chen, Clint L Miller, Thomas W Winkler, Dabeeru C Rao, Susan Redline, Diana van Heemst

## Abstract

We performed large-scale genome-wide gene-sleep interaction analyses of lipid levels to identify novel genetic variants underpinning the biomolecular pathways of sleep-associated lipid disturbances and to suggest possible druggable targets. We collected data from 55 cohorts with a combined sample size of 732,564 participants (87% European ancestry) with data on lipid traits (high-density lipoprotein [HDL-c] and low-density lipoprotein [LDL-c] cholesterol and triglycerides [TG]). Short (STST) and long (LTST) total sleep time were defined by the extreme 20% of the age- and sex-standardized values within each cohort. Based on cohort-level summary statistics data, we performed meta-analyses for the one-degree of freedom tests of interaction and two-degree of freedom joint tests of the main and interaction effect. In the cross-population meta-analyses, the one-degree of freedom variant-sleep interaction test identified 10 loci (P_int_<5.0e-9) not previously observed for lipids. Of interest, the *ASPH* locus (TG, LTST) is a target for aspartic and succinic acid metabolism previously shown to improve sleep and cardiovascular risk. The two-degree of freedom analyses identified an additional 7 loci that showed evidence for variant-sleep interaction (P_joint_<5.0e-9 in combination with P_int_<6.6e-6). Of these, the *SLC8A1* locus (TG, STST) has been considered a potential treatment target for reduction of ischemic damage after acute myocardial infarction. Collectively, the 17 (9 with STST; 8 with LTST) loci identified in this large-scale initiative provides evidence into the biomolecular mechanisms underpinning sleep-duration-associated changes in lipid levels. The identified druggable targets may contribute to the development of novel therapies for dyslipidemia in people with sleep disturbances.

## Supplementary Tables for "A Large-Scale Genome-Wide Gene-Sleep Interaction Study in 732,564 Participants Identifies Lipid Loci Explaining Sleep-Associated Lipid Disturbances" (part 1 of 2)

### Sheet: Sup Table 1
Supplementary Table 1: Genetic data available in all cohorts
Study Name	Population group	Study design	Number of genetic principal components	Other Covariates2	Genotyping platform	Genotyping calling algorithm	Imputation software	Imputation: reference panel	Analysis Software	Build
ALSPAC	European	Unrelated (one person per family is randomly selected if data from both mother and child are available)	10	None	ALSPAC mother: Illumina Human660W Quad array; ALSPAC children: Illumina HumanHap550 quad chip	Illumina GenomeStudio	Michigan imputation server	Haplotype Reference Consortium (HRCr1.1, 2016)	GEM	hg37
ARIC	European	Unrelated	10	Field centers	Affymetrix Genome-Wide Human SNP Array 6.0	Birdseed calling algorithm	BioData Catalyst TOPMed Imputation Server	apps@topmed-r2@1.0.0	GEM	hg38
ARIC	African	Unrelated	10	Field centers	Affymetrix Genome-Wide Human SNP Array 6.0	Birdseed calling algorithm	BioData Catalyst TOPMed Imputation Server	apps@topmed-r2@1.0.0	GEM	hg38
BHS	European	Unrelated	10	NA	Illumina Human610 Genotyping BeadChip	eagle	Minimac4	topmed-r2@1.0.0 (hg38)	MMAP, GEM	hg38
CARDIA	European	Unrelated	2	3 Field Centers	Affymetrix 6.0 array	BEAGLECALL	Michigan Imputation server	TOPMed reference panel	LinGxEScanR	hg38
CARDIA	African	Unrelated	4	3 Field Centers	Affymetrix 6.0 array	Birdseed v1.33	Michigan Imputation server	TOPMed reference panel	LinGxEScanR	hg38
CCHC	Hispanics/Latinos	Unrelated	5		Illumina MEGAex	Illumina DRAGEN pipeline	minimac 4 (prephasing Eagle v2.4)	TOPMed Freeze5	MMAP	hg38
CFS	European	Family-based	10		Illumina Omni Express	none	BioData Catalyst TOPMed Imputation Server	TOPMed freeze 5b	MMAP+GEM	hg38
CFS	African	Family-based	10		Affymetrix 6.0, Illumina Omni Express	none	BioData Catalyst TOPMed Imputation Server	TOPMed freeze 5b	MMAP+GEM	hg38
CHS	European	Unrelated	2	Study Center	Illumina 370CNV chip	Illumina BeadSudio Software	minimac 4 (prephasing Eagle v2.4)	TOPMed Freeze5	LinGxEScanR	hg38
CHS	African	Unrelated	2	Study Center	Illumina HumanOmni1-Quad_v1 BeadChip system	Illumina GenomeStudio Software	minimac 4 (prephasing Eagle v2.4)	TOPMed Freeze5	LinGxEScanR	hg38
DR's EXTRA	European	Unrelated	1	na	Cardio-Metabo_Chip_11395247_A	BeadStudio version 3.3.7, Gentrain version 1.0	MaCH/minimac	1000G Phase 1 Integrated Release Version 3 Haplotypes (2010-11 data freeze, 2012-03-14 haplotypes) on 1,092 individuals of all ethnic backgrounds and excludes monomorphic and singleton sites	LinGxEScanR	hg37
ERF	European	Family-based	-	-	Illumina 6k, Illumina 318K, Affymetrix 250K, Illumina 350K, Illumina 610K	Bead Studio	MaCH/minimac	1000 Genomes phase I version 3	GenABEL, ProbABEL	hg37
EstBB	European	Population-based cohort with related individuals	2	age, age2, sex	Illumina GSA	GenomeStudio	Beagle v.28Sep18.793	Estonian population-specific	MMAP	hg37
FHS	European	Family-based	3	cohort	Affymetrix Nsp, Sty and 50K gene centric	Birdseed	https://imputation.biodatacatalyst.nhlbi.nih.gov	TOPMed (Version R2 on GRC38)	MMAP	hg38
GenSalt	East Asian	Unrelated	10	5 indicator variables for 6 field centers	Illumina Whole Genome Sequencing	none	none	Nonr	MMAP, GEM	hg38
HANDLS	African	Unrelated	10		Illumina 1M/1M-Duo/550K/370K/510S/240S	Illumina GenomeStudio	BioData Catalyst TOPMed Imputation Server	TOPMed r2	LinGxEScanR	hg19
HCHS/SOL	Hispanics/Latinos	cohort with some relateness	10	3 dummy field centers out of 4 field centers	Illumina Expanded Multi-Ethnic Genotyping Array (MEGA) 15063755 B2 MEGA array	GenomeStudio version 2011.1, Genotyping Module 1.9.4 and GenTrain version 1.0	BioData Catalyst TOPMed Imputation Server	TOPMed reference panel	MMAP	hg38
Hunter Community Study	European	Unrelated	6		Affymetrix Axiom Kaiser array	Affymetrix Genotyping Console v4.2	minimac3	Human Reference Consortium (HRC)	LinGxEScanR	hg19/grch37
IRASFS	Hispanics/Latinos	Family-based	3*	recruitment center	Illumina OmniExpress + 1S	Illumina GenomeStudio	Impute2	1000 Genomes Phase 3	mmap GEM	hg37
IRASFS	African	Family-based	1*		MEGA_Consortium_15063755_B2	Illumina GenomeStudio	impute_v2.3.2_x86_64_static	1000 Genomes + AGVP(preliminary) private reference panel	mmap GEM	hg37
JHS	African	Family Based and Unrelated	10	3 dummy field centers, age, age2, Genetic Relationship Matrix produced via PLINK2. The adjustment is done via two step model, using "mmap.2022_05_15_16_58.intel".	Full TOPMed sequence, Freeze 8, filtered at MAF=0.0001	Variant detection from each sequenced (and aligned) genome is performed by the vt discover2	No imputation	No imputation	Null model via MMAP; The associations via GEM	hg38
LBC1936	European	Unrelated	4	None	Illumina 610-Quadv1	Genome studio	Minimac4	TopMed freeze 8	LinGxEScanR	hg38
LL-GSA	European	cohort with some relateness	10	na	Illumina GSA	Opticall	Sanger server	HRC	MMAP	hg37
LL-CS	European	Unrelated	10	na	Illumina Cyto SNP12 v2	Opticall	Sanger server	HRC	MMAP	hg37
LLFS	European	Family-based	1	FC1, FC2, FC3	Illumina Omni 2.5	GenomeStudio version 2010.2, Genotyping Module version 1.7.4, GenTrain version 1.0	https://imputation.biodatacatalyst.nhlbi.nih.gov (phased with Eagle v2.4, imputed with minimac4 v1.3.3)	TOPMed reference panel	MMAP (mmap.2021_12_21_14_28.intel)	hg38
MESA	African	Unrelated	10	5 indicator variables for 6 field centers	Affymetrix 6.0		BioData Catalyst TOPMed Imputation Server	TOPMed freeze 5b	LinGxEScanR	hg38
MESA	Hispanics/Latinos	Unrelated	10	5 indicator variables for 6 field centers	Affymetrix 6.0		BioData Catalyst TOPMed Imputation Server	TOPMed freeze 5b	LinGxEScanR	hg38
MESA	East Asian	Unrelated	10	5 indicator variables for 6 field centers	Affymetrix 6.0		BioData Catalyst TOPMed Imputation Server	TOPMed freeze 5b	GEM	hg38
MESA	European	Unrelated	10	5 indicator variables for 6 field centers	Affymetrix 6.0		BioData Catalyst TOPMed Imputation Server	TOPMed freeze 5b	LinGxEScanR	hg38
MVP	European	Unrelated	10	N/A	Affymetrix Axiom platform with MVP Custom Chip	Affymetrix Genotyping Console	Minimac4	TOPMed	GEM 1.4.2	hg38
MVP	African	Unrelated	10	N/A	Affymetrix Axiom platform with MVP Custom Chip	Affymetrix Genotyping Console	Minimac4	TOPMed	GEM 1.4.2	hg38
MVP	Hispanics/Latinos	Unrelated	10	N/A	Affymetrix Axiom platform with MVP Custom Chip	Affymetrix Genotyping Console	Minimac4	TOPMed	GEM 1.4.2	hg38
NEO	European	Unrelated	4	NA	Illimuni HumanCoreExome-24v1_A Beadchip	GenCall	Michigan Imputation server	TopMED panel	GEM	hg38
NESDA	European	Unrelated	3	na	Perlegen-Affymetrix 5.0; Affymetrix 6.0 907K	Birdseed	Minimac	1000Genomes global panel phase 1 release v3	LinGxEScanR	hg37
RS1	European	Unrelated	5	NA	Illumina 550 (+duo), Illumina 610 quad	Beadstudio-Gencall	MaCH/minimac	1000 Genomes phase I version 3	ProbABEL	hg37
RS2	European	Unrelated	5	NA	Illumina 550 duo	Beadstudio-Gencall	MaCH/minimac	1000 Genomes phase I version 3	ProbABEL	hg37
RS3	European	Unrelated	5	NA	Illumina 610 quad	Beadstudio-Gencall	MaCH/minimac	1000 Genomes phase I version 3	ProbABEL	hg37
SHIP-START	European	Unrelated	10	NA	Affymetrix Genome-Wide Human SNP Array 6.0	Birdseed2	Eagle v2.3 and Minimac3 (Michigan Impution Server)	HRC (v r1.1 2016)	LinGxEScanR (1.0 CHARGE)	hg19
SHIP-TREND_B1	European	Unrelated	10	NA	Illumina Infinium HumanOmni2.5 BeadChip	GenomeStudio Genotyping Module v1.0 (GenCall)	Eagle v2.3 and Minimac3 (Michigan Impution Server)	HRC (v r1.1 2016)	LinGxEScanR (1.0 CHARGE)	hg19
SHIP-TREND_B2	European	Unrelated	10	NA	Illumina Infinium Global Screening Array	GenomeStudio 2.0 Genotyping Module (GenCall)	Eagle v2.3 and Minimac3 (Michigan Impution Server)	HRC (v r1.1 2016)	LinGxEScanR (1.0 CHARGE)	hg19
SWAN	European	Unrelated	10	study site	Illumina Multi-Ethnic Global Array (MEGA A1).	GenomeStudio version 2011.1, Genotyping Module version 1.9,GenTrain Version 1.0	BioData Catalyst TOPMed Imputation Server	TOPMed r2	GEM	hg38
SWAN	African	Unrelated	10	study site	Illumina Multi-Ethnic Global Array (MEGA A1).	GenomeStudio version 2011.1, Genotyping Module version 1.9,GenTrain Version 1.0	BioData Catalyst TOPMed Imputation Server	TOPMed r2	GEM	hg38
The Nagahama Study	East Asian	Unrelated	10	none	Illumina infinium Asian Screening Array	Genome Studio	Minimac4	Topmed r2	GEM-1.4.2	hg38
TwinsUK	European	Family-based	10		Illumina (HumanHap300 + HumanHap610Q)	Illluminus	BioData Catalyst TOPMed Imputation Server	TOPMed_r2	MMAP	hg37
UKB	All ancestries	Unrelated	20	None	UK Biobank Axiom Array	Custom genotype calling pipeline developed by Affymetrix	IMPUTE2	Haplotype Reference Consortium (HRC), UK10K, and 1000G Phase 3	GEM	hg37
WHI-GARNET	European	Case-Control	10	age, region	Illumina HumanOmni1-Quad v1-0 B	Beadstudio-Gencall v3.0	BioData Catalyst TOPMed Imputation Server	TOPMed Imputation Server (freeze 8 reference panel)	LinGxEScanR	hg38
WHI-SHARe	African and Hispanic/Latino	Unrelated	10	age, region	Affymetrix 6.0	Beadstudio-Gencall v3.0	BioData Catalyst TOPMed Imputation Server	TOPMed Imputation Server (freeze 8 reference panel)	LinGxEScanR	hg38
WHI-WHIMS	European	Unrelated	10	age, region	HumanOmniExpressExome-8v1_B	Beadstudio-Gencall v3.0	BioData Catalyst TOPMed Imputation Server	TOPMed Imputation Server (freeze 8 reference panel)	LinGxEScanR	hg38

### Sheet: Sup Table 2
Supplementary Table 2: Number of exposed participants
Study Name	Population group	Method	Lipid Traits	STST	LTST	Comments
UKB	African	Age + Sex-adjusted residuals	HDL-c-c	1986	755
UKB	African	Age + Sex-adjusted residuals	TG	2155	813
UKB	African	Age + Sex-adjusted residuals	LDL-c-c	2153	810
UKB	European	Age + Sex-adjusted residuals	HDL-c	62223	64206
UKB	European	Age + Sex-adjusted residuals	TG	68010	69840
UKB	European	Age + Sex-adjusted residuals	LDL-c	67927	69759
UKB	East Asians	Age + Sex-adjusted residuals	HDL-c	561	390
UKB	East Asians	Age + Sex-adjusted residuals	TG	601	427
UKB	East Asians	Age + Sex-adjusted residuals	LDL-c	601	426
UKB	Hispanic/Latino	Age + Sex-adjusted residuals	HDL-c	205	149
UKB	Hispanic/Latino	Age + Sex-adjusted residuals	TG	229	158
UKB	Hispanic/Latino	Age + Sex-adjusted residuals	LDL-c	229	158
UKB	South Asians	Age + Sex-adjusted residuals	HDL-c	1634	1426
UKB	South Asians	Age + Sex-adjusted residuals	TG	1809	1558
UKB	South Asians	Age + Sex-adjusted residuals	LDL-c	1804	1557
JHS	African	Age + Sex-adjusted residuals (residuals coming from the NULL MODEL run with MMAP)	HDL-c	381	454
JHS	African	Age + Sex-adjusted residuals (residuals coming from the NULL MODEL run with MMAP)	TG	381	454
JHS	African	Age + Sex-adjusted residuals (residuals coming from the NULL MODEL run with MMAP)	LDL-c	381	454
CFS	European	Age + Sex-adjusted residuals	HDL-c	29	34
CFS	European	Age + Sex-adjusted residuals	TG	29	34
CFS	European	Age + Sex-adjusted residuals	LDL-c	28	33.5
WHI-WHIMS	European	age-adjust residuals	HDL-c	1116	1069
		age-adjust residuals	TG	1116	1069
		age-adjust residuals	LDL-c	1105	1058
WHI-GARNET	European	age-adjust residuals	HDL-c	772	822
		age-adjust residuals	TG	772	822
		age-adjust residuals	LDL-c	760	800
WHI-SHARe	African	age-adjust residuals	HDL-c	1636	1667
		age-adjust residuals	TG	1636	1667
		age-adjust residuals	LDL-c	1632	1656
WHI-SHARe	Hispanic/Latino	age-adjust residuals	HDL-c	731	698
		age-adjust residuals	TG	731	698
		age-adjust residuals	LDL-c	716	684
IRASFS	Hispanic/Latino	Age + Sex-adjusted residuals	HDL-c	191	190
IRASFS	Hispanic/Latino	Age + Sex-adjusted residuals	TG	191	190
IRASFS	Hispanic/Latino	Age + Sex-adjusted residuals	LDL-c	189	190
IRASFS	African	Age + Sex-adjusted residuals	HDL-c	103	104
IRASFS	African	Age + Sex-adjusted residuals	TG	103	104
IRASFS	African	Age + Sex-adjusted residuals	LDL-c	102	103
MVP	European	Age + Sex-adjusted residuals	HDL-c	39187	37663
MVP	European	Age + Sex-adjusted residuals	TG	37505	36155
MVP	European	Age + Sex-adjusted residuals	LDL-c	39227	37723
MVP	African	Age + Sex-adjusted residuals	HDL-c	5808	5575
MVP	African	Age + Sex-adjusted residuals	TG	5258	5232
MVP	African	Age + Sex-adjusted residuals	LDL-c	5809	5589
MVP	Hispanic/Latino	Age + Sex-adjusted residuals	HDL-c	2697	2706
MVP	Hispanic/Latino	Age + Sex-adjusted residuals	TG	2633	2636
MVP	Hispanic/Latino	Age + Sex-adjusted residuals	LDL-c	2698	2713
RS1	European	Age + Sex-adjusted residuals	HDL-c	262	257
RS1	European	Age + Sex-adjusted residuals	TG	253	250
RS1	European	Age + Sex-adjusted residuals	LDL-c	251	249
RS2	European	Age + Sex-adjusted residuals	HDL-c	246	248
RS2	European	Age + Sex-adjusted residuals	TG	243	238
RS2	European	Age + Sex-adjusted residuals	LDL-c	243	237
RS3	European	Age + Sex-adjusted residuals	HDL-c	596	595
RS3	European	Age + Sex-adjusted residuals	TG	587	586
RS3	European	Age + Sex-adjusted residuals	LDL-c	576	576
ERF	European	Age + Sex-adjusted residuals	HDL-c	48	44
ERF	European	Age + Sex-adjusted residuals	TG	49	42.5
ERF	European	Age + Sex-adjusted residuals	LDL-c	47.5	41.5
CHS	European	age + sex-adjusted residuals	HDL-c	407	408
CHS	European	age + sex-adjusted residuals	TG	403	401
CHS	European	age + sex-adjusted residuals	LDL-c	396	391
CHS	African	age + sex-adjusted residuals	HDL-c	106	105
CHS	African	age + sex-adjusted residuals	TG	104	103
CHS	African	age + sex-adjusted residuals	LDL-c	103	103
CCHC	Hispanic/Latino	age + sex-adjusted residuals	HDL-c	49	48
CCHC	Hispanic/Latino	age + sex-adjusted residuals	TG	49	48
CCHC	Hispanic/Latino	age + sex-adjusted residuals	LDL-c	49	48
SHIP-START	European	age + sex-adjusted residuals	HDL-c	728	727
SHIP-START	European	age + sex-adjusted residuals	TG	NA	NA
SHIP-START	European	age + sex-adjusted residuals	LDL-c	729	724
SHIP-TREND_B1	European	age + sex-adjusted residuals	HDL-c	204	197
SHIP-TREND_B1	European	age + sex-adjusted residuals	TG	182	187
SHIP-TREND_B1	European	age + sex-adjusted residuals	LDL-c	204	197
SHIP-TREND_B2	European	age + sex-adjusted residuals	HDL-c	622	620
SHIP-TREND_B2	European	age + sex-adjusted residuals	TG	305	315
SHIP-TREND_B2	European	age + sex-adjusted residuals	LDL-c	622	620
ALSPAC	European	age + sex-adjusted residuals	HDL-c	695	708
ALSPAC	European	age + sex-adjusted residuals	LDL-c	377	493
ALSPAC	European	age + sex-adjusted residuals	TG	613	608
SWAN	European	Age-adjusted residuals	HDL-c	133	133
SWAN	European	Age-adjusted residuals	TG	132	130
SWAN	European	Age-adjusted residuals	LDL-c	132	129
SWAN	African	Age-adjusted residuals	HDL-c	65	64
SWAN	African	Age-adjusted residuals	TG	61	61
SWAN	African	Age-adjusted residuals	LDL-c	60	61
DR's EXTRA	European	<-2,09 hours sleep for STS1 and >2,38 hours sleep for LTST1	HDL-c	245	246	<7 hours sleep for STS1 and >8,5 hours sleeep for LTST1
DR's EXTRA	European	<-2,09 hours sleep for STS1 and >2,38 hours sleep for LTST1	TG	245	246	<7 hours sleep for STS1 and >8,5 hours sleeep for LTST1
DR's EXTRA	European	<-2,09 hours sleep for STS1 and >2,38 hours sleep for LTST1	LDL-c	245	246	<7 hours sleep for STS1 and >8,5 hours sleeep for LTST1
FHS	European	Age + Sex-adjusted residuals	HDL-c	1511	1529
FHS	European	Age + Sex-adjusted residuals	TG	1377	1362
FHS	European	Age + Sex-adjusted residuals	LDL-c	1359	1345
HCHS/SOL	Hispanics/Latinos	Age + Sex-adjusted residuals	HDL-c	2224	2223
HCHS/SOL	Hispanics/Latinos	Age + Sex-adjusted residuals	TG	2220	2214
HCHS/SOL	Hispanics/Latinos	Age + Sex-adjusted residuals	LDL-c	2186	2169
LLFS	European	age + sex-adjusted residuals	HDL-c	394.5	387.5	NA
LLFS	European	age + sex-adjusted residuals	TG	358	349.5
LLFS	European	age + sex-adjusted residuals	LDL-c	336	323.5
CARDIA	European	Age +Sex-adjusted residuals	HDL-c	332	310
CARDIA	European	Age +Sex-adjusted residuals	TG	332	310
CARDIA	European	Age +Sex-adjusted residuals	LDL-c	329	303
CARDIA	African	Age +Sex-adjusted residuals	HDL-c	170	167
CARDIA	African	Age +Sex-adjusted residuals	TG	170	167
CARDIA	African	Age +Sex-adjusted residuals	LDL-c	168	164
ARIC	European	Age + Sex-adjusted residuals	HDL-c	777	788
ARIC	European	Age + Sex-adjusted residuals	TG	758	760
ARIC	European	Age + Sex-adjusted residuals	LDL-c	753	746
ARIC	African	Age + Sex-adjusted residuals	HDL-c	205	204
ARIC	African	Age + Sex-adjusted residuals	TG	189	193
ARIC	African	Age + Sex-adjusted residuals	LDL-c	189	192
BHS	European	Age + Sex-adjusted residuals	LDL-c	84	85
BHS	European	Age + Sex-adjusted residuals	HDL-c	84	85
BHS	European	Age + Sex-adjusted residuals	TG	84	85
NESDA	European	Age+sex-adjusted residuals	HDL-c	269	273
NESDA	European	Age+sex-adjusted residuals	TG	268	275
NESDA	European	Age+sex-adjusted residuals	LDL-c	268	271
GenSalt	East Asians	Age + Sex-adjusted residuals	LDL-c	347	346
GenSalt	East Asians	Age + Sex-adjusted residuals	HDL-c	351	352
GenSalt	East Asians	Age + Sex-adjusted residuals	TG	351	352	4 observations Winsorized
HANDLS	African	Age + Sex-adjusted residuals	HDL-c	119	121
HANDLS	African	Age + Sex-adjusted residuals	TG	102	112
HANDLS	African	Age + Sex-adjusted residuals	LDL-c	102	111
CFS	African	Age + Sex-adjusted residuals	HDL-c	35	33.5
CFS	African	Age + Sex-adjusted residuals	TG	35	33.5
CFS	African	Age + Sex-adjusted residuals	LDL-c	35	32.5
MESA	African	Age + Sex-adjusted residuals	LDL-c	309	220
MESA	African	Age + Sex-adjusted residuals	HDL-c	325	227
MESA	African	Age + Sex-adjusted residuals	TG	324	226
MESA	Hispanic/Latino	Age + Sex-adjusted residuals	LDL-c	205	271
MESA	Hispanic/Latino	Age + Sex-adjusted residuals	HDL-c	212	276
MESA	Hispanic/Latino	Age + Sex-adjusted residuals	TG	212	275
MESA	East Asians	Age + Sex-adjusted residuals	LDL-c	114	107
MESA	East Asians	Age + Sex-adjusted residuals	HDL-c	122	110
MESA	East Asians	Age + Sex-adjusted residuals	TG	122	110
MESA	European	Age + Sex-adjusted residuals	LDL-c	374	437
MESA	European	Age + Sex-adjusted residuals	HDL-c	394	462
MESA	European	Age + Sex-adjusted residuals	TG	391	461
The Nagahama Study	East Asians	Age + Sex-adjusted residuals	HDL-c	637	693
The Nagahama Study	East Asians	Age + Sex-adjusted residuals	TG	486	537
The Nagahama Study	East Asians	Age + Sex-adjusted residuals	LDL-c	637	693
LL-CS	European	Age+sex-adjusted residuals	HDL-c	2617	2612
LL-CS	European	Age+sex-adjusted residuals	TG	2617	2612
LL-CS	European	Age+sex-adjusted residuals	LDL-c	2617	2612
LL-GSA	European	Age+sex-adjusted residuals	HDL-c	5890	5899
LL-GSA	European	Age+sex-adjusted residuals	TG	5890	5899
LL-GSA	European	Age+sex-adjusted residuals	LDL-c	5890	5899
EstBB	European	Age + Sex-adjusted residuals	HDL-c	1572	1571
EstBB	European	Age + Sex-adjusted residuals	LDL-c	1572	1571
Hunter Community Study (HCS)	European	Age + Sex-adjusted residuals	HDL-c	311	306
Hunter Community Study (HCS)	European	Age + Sex-adjusted residuals	TG	310	306
Hunter Community Study (HCS)	European	Age + Sex-adjusted residuals	LDL-c	309	302
LBC1936	European	Age + Sex-adjusted residuals	HDL-c	106	107
LBC1936	European	Age + Sex-adjusted residuals	LDL-c	106	107
TwinsUK	European	Age-adjusted residuals	HDL-c	437	444
TwinsUK	European	Age-adjusted residuals	TG	437	444
TwinsUK	European	Age-adjusted residuals	LDL-c	437	444
NEO	European	Age + Sex-adjusted residuals	HDL-c	986	957
NEO	European	Age + Sex-adjusted residuals	TG	986	957
NEO	European	Age + Sex-adjusted residuals	LDL-c	973	939

### Sheet: Sup Table 3
Supplementary Table 3: Cohort characteristics
Study Name	Ancestry	Traits	STST = 1 (E1)								STST = 0 (E0)								LTST = 1 (E1)								LTST = 0 (E0)								Total study population (irrespective of E)
			N	%	Mean	SD	Median	Min.	Max.		N	%	Mean	SD	Median	Min.	Max.		N	%	Mean	SD	Median	Min.	Max.		N	%	Mean	SD	Median	Min.	Max.		N	%	Mean	SD	Median	Min.	Max.
UKB	European	Sex (men)	45381	66.727							147961	53.7475							41715	59.7294							151627	55.4478							193342	56.3188
		Statin use	16646	24.4758							57344	20.8305							17117	24.5089							56873	20.7976							73990	21.5526
		Age (years)	71412		58.3816	7.1809	60	40	70		288895		56.4249	8.15508	58	39	72		73380		58.4593	7.90835	61	39	72		286927		56.3916	7.98085	58	39	72		360307		56.8127	8.00953	58	39	72
		HDL - Before log transformation (in mg/dL)	62223		57.0986	15.147	55.2208	12.2584	156.536		252372		55.971	14.7148	54.022	8.46873	170.187		64206		55.9707	14.888	53.9447	13.4185	161.873		250389		56.2513	14.787	54.3314	8.46873	170.187		314595		56.194	14.8081	54.254	8.46873	170.187
		HDL - After log transformation	62223		4.01052	0.262118	4.01134	2.50621	5.05329		252372		3.99139	0.258537	3.98939	2.43343	5.1369		64206		3.99072	0.260957	3.98796	2.59663	5.08681		250389		3.99632	0.258938	3.9951	2.43343	5.1369		314595		3.99517	0.259361	3.99368	2.43343	5.1369
		TG - Before log transformation (in mg/dL)	68010		154.199	89.4874	131.438	23.0282	998.715		275289		155.474	90.8854	132.146	20.4597	998.892		69840		165.848	94.3506	142.332	23.7368	997.652		273459		152.508	89.4295	129.401	20.4597	998.892		343299		155.222	90.6114	131.969	20.4597	998.892
		TG - After log transformation	68010		4.90248	0.510094	4.87853	3.13672	6.90647		275289		4.90778	0.516149	4.88391	3.01846	6.90665		69840		4.97864	0.505042	4.95816	3.16702	6.9054		273459		4.88836	0.515858	4.86291	3.01846	6.90665		343299		4.90673	0.514959	4.88257	3.01846	6.90665
		LDL - Adjusted for statin use (in mg/dL)	67927		149.137	36.0312	145.709	31.052	360.593		275016		147.777	35.1953	144.571	10.2862	360.593		69759		152.557	36.0808	149.228	34.571	360.593		273184		146.895	35.0891	143.659	10.2862	360.593		342943		148.047	35.3666	144.792	10.2862	360.593
UKB	South Asian	Sex (men)	1142	63.1288							2524	43.4423							545	34.9807							3121	51.4932							3666	48.1166
		Statin use	638	35.2681							1732	29.8107							529	33.9538							1841	30.3745							2370	31.1064
		Age (years)	1922		55.6811	8.12492	57	40	72		6113		52.8261	8.52453	52	40	70		1640		53.1573	8.5773	53	40	70		6395		53.5992	8.50067	53	40	72		8035		53.509	8.5177	53	40	72
		HDL - Before log transformation (in mg/dL)	1634		49.9504	12.5987	47.4674	23.318	121.501		5330		48.18	12.2491	46.404	13.7665	139.985		1426		46.5878	11.5091	45.0506	21.0365	107.116		5538		49.1124	12.5112	47.0614	13.7665	139.985		6964		48.5954	12.3539	46.6747	13.7665	139.985
		HDL - After log transformation	1634		3.88122	0.242006	3.86004	3.14923	4.79992		5330		3.84428	0.24649	3.83739	2.62224	4.94154		1426		3.81189	0.242322	3.80779	3.04626	4.67391		5538		3.86352	0.24576	3.85145	2.62224	4.94154		6964		3.85295	0.245927	3.8432	2.62224	4.94154
		TG - Before log transformation (in mg/dL)	1809		170.287	104.051	144.192	35.3394	962.756		5810		175.117	101.15	149.152	22.7625	997.83		1558		190.186	108.392	162.526	37.6422	997.83		6061		169.802	99.696	144.723	22.7625	962.756		7619		173.971	101.86	148	22.7625	997.83
		TG - After log transformation	1809		4.99537	0.517885	4.97115	3.565	6.8698		5810		5.02641	0.519409	5.00497	3.12511	6.90558		1558		5.11404	0.508314	5.09084	3.62813	6.90558		6061		4.99462	0.519179	4.97482	3.12511	6.8698		7619		5.01904	0.519182	4.99722	3.12511	6.90558
		LDL - Adjusted for statin use (in mg/dL)	1804		141.684	34.9622	138.013	59.0104	360.593		5805		142.509	33.8336	139.135	48.8402	330.794		1557		144.721	33.4397	141.643	48.8402	330.794		6052		141.694	34.2482	138.013	53.5856	360.593		7609		142.314	34.104	138.787	48.8402	360.593
UKB	African	Sex (men)	1601	74.2923							1909	54.9669							398	48.9545							3112	64.6314							3510	62.3667
		Statin use	442	20.5104							652	18.7734							196	24.1082							898	18.6501							1094	19.4385
		Age (years)	2298		53.3312	7.98565	52	40	70		3711		51.7448	8.09911	50	39	70		856		54.4614	8.95895	54	40	70		5153		52.001	7.88533	51	39	70		6009		52.3515	8.09205	51	39	70
		HDL - Before log transformation (in mg/dL)	1986		57.7729	14.7741	55.9555	24.7101	146.946		3233		54.9394	13.6909	53.0939	18.755	119.606		755		53.9988	13.3877	52.3592	21.1525	103.674		4464		56.3591	14.2811	54.544	18.755	146.946		5219		56.0177	14.1784	54.138	18.755	146.946
		HDL - After log transformation	1986		4.02478	0.252211	4.02456	3.20721	4.99007		3233		3.97614	0.245382	3.97206	2.93146	4.78421		755		3.95924	0.243705	3.95813	3.05176	4.64125		4464		4.00064	0.249533	3.99901	2.93146	4.99007		5219		3.99465	0.249101	3.99154	2.93146	4.99007
		TG - Before log transformation (in mg/dL)	2155		98.6171	56.8207	84.4072	24.7996	814.49		3473		108.332	62.4507	91.4042	26.2167	784.553		813		116.941	64.8612	99.1984	32.6823	476.329		4815		102.53	59.531	87.0643	24.7996	814.49		5628		104.612	60.5364	88.6143	24.7996	814.49
		TG - After log transformation	2155		4.47747	0.454594	4.43565	3.21083	6.70256		3473		4.56076	0.478692	4.51529	3.2664	6.66511		813		4.64264	0.470265	4.59712	3.48683	6.16611		4815		4.50966	0.468821	4.46665	3.21083	6.70256		5628		4.52887	0.471313	4.48429	3.21083	6.70256
		LDL - Adjusted for statin use (in mg/dL)	2153		133.239	35.0877	128.732	41.2222	360.593		3465		134.626	36.2946	130.241	32.8308	360.593		810		138.511	38.4488	134.05	55.0274	344.218		4808		133.351	35.3316	128.964	32.8308	360.593		5618		134.095	35.8401	129.699	32.8308	360.593
UKB	East Asian	Sex (men)	512	85.1913							1216	64.3386							211	49.4145							1517	73.4981							1728	69.3697
		Statin use	111	18.4692							242	12.8042							72	16.8618							281	13.6143							353	14.171
		Age (years)	641		54.7676	7.62504	55	40	70		1982		51.3633	7.72869	50	40	70		443		52.5666	8.39882	52	40	70		2180		52.1197	7.72109	52	40	70		2623		52.1952	7.83979	52	40	70
		HDL - Before log transformation (in mg/dL)	561		59.3178	15.5551	57.3863	27.649	126.606		1718		55.7517	14.2463	53.674	24.5168	116.165		390		52.5358	13.7518	49.981	26.953	115.739		1889		57.4747	14.6987	55.7621	24.5168	126.606		2279		56.6295	14.6567	54.6794	24.5168	126.606
		HDL - After log transformation	561		4.04935	0.259666	4.04981	3.31959	4.84108		1718		3.98918	0.251879	3.98293	3.19936	4.75501		390		3.92892	0.254299	3.91164	3.29409	4.75134		1889		4.01949	0.252543	4.0211	3.19936	4.84108		2279		4.00399	0.255081	4.00149	3.19936	4.84108
		TG - Before log transformation (in mg/dL)	601		149.58	94.6025	122.935	35.7823	800.23		1890		160.093	101.061	133.032	37.1994	889.774		427		178.573	108.907	150.746	43.1336	889.774		2064		153.209	97.0549	126.434	35.7823	800.23		2491		157.556	99.6238	130.906	35.7823	889.774
		TG - After log transformation	601		4.85719	0.530135	4.81166	3.57745	6.6849		1890		4.91901	0.545365	4.89059	3.61629	6.79097		427		5.03657	0.535013	5.0156	3.7643	6.79097		2064		4.87669	0.539843	4.83972	3.57745	6.6849		2491		4.9041	0.54227	4.87448	3.57745	6.79097
		LDL - Adjusted for statin use (in mg/dL)	601		141.582	32.9922	138.941	49.2656	337.258		1888		139.149	33.0684	136.419	49.0722	350.792		426		142.82	36.6428	137.549	56.3422	350.792		2063		139.1	32.2434	136.892	49.0722	337.258		2489		139.736	33.0598	136.947	49.0722	350.792
UKB	Hispanics/Latinos	Sex (men)	178	77.7293							453	64.9928							99	62.6582							532	69.2708							631	68.1425
		Statin use	42	18.3406							106	15.208							31	19.6203							117	15.2344							148	15.9827
		Age (years)	236		54.5339	7.66943	56	40	70		731		52.2312	8.37461	51	40	70		170		54.7471	9.1017	56	40	70		797		52.3764	8.01844	51	40	70		967		52.7932	8.26368	52	40	70
		HDL - Before log transformation (in mg/dL)	205		58.6447	15.4497	57.1543	31.4387	143.93		639		55.5966	15.4339	53.7126	23.7434	127.147		149		55.8878	16.1129	54.2927	23.7434	126.258		695		56.4333	15.3559	54.4474	26.7596	143.93		844		56.337	15.4839	54.4087	23.7434	143.93
		HDL - After log transformation	205		4.04063	0.244904	4.04575	3.44804	4.96933		639		3.98137	0.270554	3.98365	3.1673	4.84534		149		3.98297	0.28631	3.99439	3.1673	4.83832		695		3.9985	0.261122	3.99723	3.28689	4.96933		844		3.99576	0.265631	3.99652	3.1673	4.96933
		TG - Before log transformation (in mg/dL)	229		142.498	69.3793	131.438	43.7536	450.024		696		156.948	101.95	127.364	32.4166	745.937		158		172.501	113.269	133.519	54.2048	745.937		767		149.43	90.4959	126.744	32.4166	743.368		925		153.371	95.103	128.604	32.4166	745.937
		TG - After log transformation	229		4.85257	0.461396	4.87853	3.77857	6.1093		696		4.89512	0.548063	4.84705	3.47867	6.61464		158		4.98846	0.546016	4.8942	3.99277	6.61464		767		4.86319	0.522029	4.84217	3.47867	6.61119		925		4.88459	0.528013	4.85674	3.47867	6.61464
		LDL - Adjusted for statin use (in mg/dL)	229		146.471	42.2279	141.764	80.8976	360.593		697		146.415	35.2519	143.687	62.3139	331.844		158		153.774	36.9467	150.504	79.1575	278.148		768		144.918	36.9448	141.958	62.3139	360.593		926		146.429	37.0753	143.126	62.3139	360.593
JHS	African	Sex (men)	88	23.0971							715	41.1866							161	35.4626							161	9.6813							803	37.931
		Statin use	42	11.0236							156	8.98618							39	8.59031							159	9.56103							198	9.35286
		Age (years)	381		51.14	10.98	50	25	93		1736		49.44	12.2	49	20	91		454		49.24	11.73	49	20	85		1663		49.89	12.085	49	21	93		2117		49.75	12.01	49	20	93
		HDL - Before log transformation (in mg/dL)	381		52.55	16.1	50	20	139		1736		50.43	13.78	48	19	120		454		51.25	12.84	49	27	99		1663		50.69	14.607	48	19	139		2117		50.81	14.24	49	19	139
		HDL - After log transformation	381		3.92	0.2871	3.912	2.996	4.934		1736		3.886	0.2627	3.871	2.944	4.787		454		3.91	0.242	3.89	3.296	4.595		1663		3.888	0.274	3.871	2.944	4.934		2117		3.892	0.2675	3.892	2.944	4.934
		TG - Before log transformation (in mg/dL)	381		101.6	54.763	87	30	386		1736		99.79	55.216	87	16	397		454		101	55.438	87	18	397		1663		99.89	55.06	87	16	391		2117		100.1	55.127	87	16	397
		TG - After log transformation	381		4.502	0.478	4.466	3.401	5.956		1736		4.472	0.507	4.466	2.773	5.984		454		4.486	0.504	4.466	2.89	5.984		1663		4.475	0.501	4.466	2.773	5.969		2117		4.478	0.502	4.446	2.773	5984
		LDL - Adjusted for statin use (in mg/dL)	381		129.9	39.266	126	31	331.4		1736		130.9	39.767	128	22	361		454		129.3	39.6	128	42	285.7		1663		131.1	39.692	128	22	361		2117		130.7	39.67	128	22	116.57
CFS	European	Sex (men)	24	47.0588							95	47.5							24	47.0588							95	47.5							119	47.4104
		Statin use	9	17.6471							35	17.5							7	13.7255							37	18.5							44	17.5299
		Age (years)	51		48.4003	16.6649	51.4606	18.6119	78.5982		200		49.0816	16.732	48.527	18.026	88.5339		51		49.8697	15.3944	46.3682	19.4141	83.7016		200		48.7069	17.0297	49.9713	18.026	88.5339		251		48.9432	16.6873	49.399	18.026	88.5339
		HDL - Before log transformation (in mg/dL)	51		41.1765	11.615	40	17	73		199		44.0603	13.1996	43	17	93		51		44.8431	12.5656	44	25	83		199		43.1206	13.02	42	17	93		250		43.472	12.9224	42	17	93
		HDL - After log transformation	51		3.67787	0.290546	3.68888	2.83321	4.29046		199		3.74189	0.297845	3.7612	2.83321	4.5326		51		3.7661	0.274528	3.78419	3.21888	4.41884		199		3.71928	0.302305	3.73767	2.83321	4.5326		250		3.72883	0.29692	3.73767	2.83321	4.5326
		TG - Before log transformation (in mg/dL)	51		153.804	116.911	123	58	705		200		147.305	126.986	116.5	41	1221		51		141.902	114.56	112	46	760		200		150.34	127.5	118.5	41	1221		251		148.625	124.805	117	41	1221
		TG - After log transformation	51		4.86831	0.533275	4.81218	4.06044	6.5582		200		4.80531	0.556336	4.75788	3.71357	7.10743		51		4.7927	0.513625	4.7185	3.82864	6.63332		200		4.82459	0.561499	4.7749	3.71357	7.10743		251		4.81811	0.551263	4.76217	3.71357	7.10743
		LDL - Adjusted for statin use (in mg/dL)	49		109.761	39.8615	98	30	240		191		108.033	32.653	103	44	225.714		49		113.554	31.5176	107	59	189		191		107.06	34.7655	101	30	240		240		108.386	34.1647	102.5	30	240
WHI-WHIMS	European	Sex (men)		100							0	0							0	0							0	0							0	0
		Statin use		0								0								0								0								0
		Age (years)	1116		70.97	4.59	71	50	79		4112		67.08	6	67	50	81		1069		66	5.07	67	50	79		4159		68.4	6.05	69	50	81		5228		67.91	5.94	68	50	81
		HDL - Before log transformation (in mg/dL)	1116		54.16	12.69	53	13	131		4112		54.05	12.53	52	26	118		1069		54.39	12.73	52	26	114		4159		54	12.52	52	13	131		5228		54.08	12.56	52	13	131
		HDL - After log transformation	1116		3.97	0.23	3.97	2.56	4.88		4112		3.96	0.23	3.95	3.26	4.77		1069		3.96	0.23	3.95	2.56	4.88		4159		3.96	0.23	3.95	2.56	4.88		5228		3.96	0.23	3.95	2.56	4.88
		TG - Before log transformation (in mg/dL)	1116		141.27	72.47	123.5	39	504		4112		141	74.27	124	17	755		1069		139.89	73.42	123	17	742		4159		139.89	73.42	123	17	742		5228		141.06	73.88	124	17	755
		TG - After log transformation	1116		4.84	0.47	4.82	3.66	6.22		4112		4.83	0.48	4.82	2.83	6.63		1069		4.82	0.47	4.81	2.83	6.61		4159		4.82	0.47	4.81	2.83	6.61		5228		4.83	0.48	4.82	2.83	6.63
		LDL - Adjusted for statin use (in mg/dL)	1105		157.14	37.83	155	39	364.95		4066		157.14	39.04	154	38	467.3		1058		157.03	38.94	154	38	467.3		4113		157.03	38.94	154	38	467.3		5171		157.14	38.78	154	38	467.3
WHI-GARNET	European	Sex (men)	0	0							0	0							0	0							0	0							0	0
		Statin use		0								0								0								0								0
		Age (years)	772		68.91	6.68	70	50	79		3085		64.7	6.7	65	50	79		822		64.22	5.57	65	50	79		3055		65.9	7.18	66	50	79		3857		65.55	6.9	66	50	79
		HDL - Before log transformation (in mg/dL)	772		50.2	12.08	48	23	97		3085		49.37	11.65	48	19	115		822		49.92	11.69	48	24	101		3035		49.43	11.76	48	19	115		3857		49.54	11.74	48	19	115
		HDL - After log transformation	772		3.89	0.23	3.87	3.14	4.57		3085		3.87	0.23	3.87	2.94	4.74		822		3.88	0.23	3.87	3.18	4.62		3035		3.87	0.23	3.87	2.94	4.74		3857		3.88	0.23	3.87	2.94	4.74
		TG - Before log transformation (in mg/dL)	772		158.86	94.52	137	35	1348		3085		162.18	93.56	140	34	1325		822		163.86	90.05	143	34	768		3035		160.88	94.74	138	34	1348		3857		161.51	93.75	139	34	1348
		TG - After log transformation	772		4.94	0.49	4.92	3.56	7.21		3085		4.96	0.5	4.94	3.53	7.19		822		4.97	0.5	4.96	3.53	6.64		3035		4.95	0.5	4.93	3.53	7.21		3857		4.95	0.5	4.93	3.53	7.21
		LDL - Adjusted for statin use (in mg/dL)	760		162.47	41.6	160.65	29	339		3007		159.27	37.8	157	32	374.9		800		161.54	38.58	159	71	374.9		2967		159.48	38.61	157	29	347.5		3767		159.91	38.61	157.95	29	374.9
WHI-SHARE-AA	African	Sex (men)	0	0							0	0							0	0							0	0							0	0
		Statin use		0								0								0								0								0
		Age (years)	1636		61.97	7.84	61	50	79		6461		61.46	6.78	61	50	79		1667		60.29	7.56	60	50	79		6430		61.89	6.82	61	50	79		8097		61.57	7.01	61	50	79
		HDL - Before log transformation (in mg/dL)	1636		56.46	14.79	55	19	146		6460		56.75	14.55	55	16	134		1667		55.9	14.7	54	16	134		6429		56.89	14.56	55	18	146		8096		56.69	14.59	55	16	146
		HDL - After log transformation	1636		4	0.26	4.01	2.94	4.98		6460		4.01	0.25	4.01	2.77	4.9		1667		3.99	0.26	3.99	2.77	4.9		6429		4.01	0.25	4.01	2.89	4.98		8096		4.01	0.25	4.01	2.77	4.98
		TG - Before log transformation (in mg/dL)	1636		111.8	69.69	97.5	24	1373		6461		112	65.63	97	25	1362		1667		114.29	63.72	99	25	645		6430		111.35	67.15	97	24	1373		8097		111.96	66.47	97	24	1373
		TG - After log transformation	1636		4.6	0.46	4.58	3.18	7.22		6461		4.6	0.46	4.57	3.22	7.22		1667		4.62	0.47	4.6	3.22	6.47		6430		4.6	0.46	4.57	3.18	7.22		8097		4.6	0.46	4.57	3.18	7.22
		LDL - Adjusted for statin use (in mg/dL)	1632		151.89	46.23	147	40	479		6428		150.81	43.58	147	18	452		1656		150.98	42.98	148	37	374.67		6404		151.04	44.43	147	18	479		8060		151.03	44.13	147	18	479
WHI-SHARE-HA	Hispanics/Latinos	Sex (men)	0	0							0	0							0	0							0	0							0	0
		Statin use		0								0								0								0								0
		Age (years)	731		57.31	6.74	55	49	79		2672		61.06	6.47	61	50	79		698		61.35	6.19	61	50	79		2705		59.98	6.81	59	49	79		3403		60.26	6.71	59	49	79
		HDL - Before log transformation (in mg/dL)	731		52.28	13.35	51	22	109		2672		52.4	13.3	51	20	153		698		51.48	13.41	50	20	153		2705		52.61	13.28	51	21	123		3403		52.38	13.31	51	20	153
		HDL - After log transformation	731		3.93	0.25	3.93	3.09	4.69		2672		3.93	0.25	3.93	3	5.03		698		3.91	0.25	3.91	3	5.03		2705		3.93	0.25	3.93	3.04	4.81		3403		3.93	0.25	3.93	3	5.03
		TG - Before log transformation (in mg/dL)	731		157.01	93.97	137	38	910		2672		158.98	102.54	136	20	1995		698		160.23	110.88	136	28	1995		2705		158.13	97.98	136	20	1434		3403		158.56	100.75	136	20	1995
		TG - After log transformation	731		4.92	0.5	4.92	3.64	6.81		2672		4.94	0.5	4.91	3	7.6		698		4.95	0.49	4.91	3.33	7.6		2705		4.93	0.5	4.91	3	7.27		3403		4.93	0.5	4.91	3	7.6
		LDL - Adjusted for statin use (in mg/dL)	716		145.78	39.67	142.5	52	403		2614		145.42	38.55	143	40	362.67		694		146.67	38.07	144	42.67	345.33		2646		145.19	38.97	142	40	403		3330		145.5	38.78	143	40	403
IRASFS	Hispanics/Latinos	Sex (men)	50	26.178							346	45.4068							126	66.3158							270	35.3866							396	41.553
		Statin use	1	0.52356							16	2.09974							7	3.68421							10	1.31062							17	1.78384
		Age (years)	191		36.8166	11.5799	35.8111	18.0041	81.1828		763		40.0154	13.2003	39.2526	18.0096	79.8987		191		41.4626	15.9815	38.642	18.0835	79.6386		763		38.8523	12.0285	38.1821	18.0041	81.1828		954		39.3749	12.9499	38.2136	18.0041	81.1828
		HDL - Before log transformation (in mg/dL)	191		43.5969	11.4216	42	21	92		762		43.2717	12.2927	41	18	100		190		43.0579	13.1186	40	22	100		763		43.4063	11.8638	42	18	92		953		43.3368	12.118	42	18	100
		HDL - After log transformation	191		3.74255	0.254541	3.73767	3.04452	4.52179		762		3.72903	0.276937	3.71357	2.89037	4.60517		190		3.72101	0.284875	3.68888	3.09104	4.60517		763		3.73441	0.269483	3.73767	2.89037	4.52179		953		3.73174	0.27252	3.73767	2.89037	4.60517
		TG - Before log transformation (in mg/dL)	191		107.047	78.7397	85	22	687		762		118.587	82.9041	97	18	836		190		112.216	65.5447	99.5	18	327		763		117.284	85.8252	95	22	836		953		116.274	82.1759	95	18	836
		TG - After log transformation	191		4.48228	0.598573	4.44265	3.09104	6.53233		762		4.59538	0.58606	4.57471	2.89037	6.72863		190		4.5624	0.56964	4.60015	2.89037	5.78996		763		4.57528	0.595315	4.55388	3.09104	6.72863		953		4.57272	0.590014	4.55388	2.89037	6.72863
		LDL - Adjusted for statin use (in mg/dL)	189		104.729	28.8038	105	46	183		752		109.975	30.1747	107.5	31	219.55		190		110.235	29.1356	108	43	201		751		108.589	30.1789	106	31	219.55		941		108.921	29.9632	107	31	219.55
IRASFS	African	Sex (men)	43	41.7476							166	39.7129							41	39.4231							168	40.2878							209	40.1152
		Statin use	7	6.79612							29	6.9378							11	10.5769							25	5.9952							36	6.90979
		Age (years)	103		40.3206	12.0476	39.0609	18.1602	70.3655		418		42.6238	14.2322	41.6277	18.0999	80.2847		104		42.7708	15.5275	40.2067	18.0999	75.8604		417		42.0183	13.4118	40.9473	18.1602	80.2847		521		42.1685	13.8473	40.794	18.0999	80.2847
		HDL - Before log transformation (in mg/dL)	103		44.9903	11.6791	43	24	84		418		47.8038	12.9098	46	21	103		104		48.2692	12.4497	47	25	94		417		46.9928	12.7819	45	21	103		521		47.2476	12.7147	45	21	103
		HDL - After log transformation	103		3.7746	0.252327	3.7612	3.17805	4.43082		418		3.83309	0.259286	3.82864	3.04452	4.63473		104		3.84423	0.257771	3.85015	3.21888	4.54329		417		3.81586	0.258976	3.80666	3.04452	4.63473		521		3.82152	0.258738	3.80666	3.04452	4.63473
		TG - Before log transformation (in mg/dL)	103		87.1942	61.0109	71	19	437		418		79.4976	66.9804	62.5	13	888		104		82.0865	68.0699	60.5	13	516		417		80.753	65.376	64	15	888		521		81.0192	65.8581	64	13	888
		TG - After log transformation	103		4.29997	0.561529	4.26268	2.94444	6.07993		418		4.1814	0.589214	4.13513	2.56495	6.78897		104		4.18336	0.646402	4.10234	2.56495	6.24611		417		4.2102	0.569662	4.15888	2.70805	6.78897		521		4.20484	0.585227	4.15888	2.56495	6.78897
		LDL - Adjusted for statin use (in mg/dL)	102		117.707	32.4781	116.7	45	216		415		117.821	36.4405	116	31	273		103		119.574	34.7764	116.75	58	205		414		117.356	35.9085	115.5	31	273		517		117.798	35.6635	116	31	273
MVP	European	Sex (men)	37041	94.4273							139111	93.2079							34129	90.4727							142023	94.2097							176152	93.4617
		Statin use	20328	51.8214							74628	50.0027							19206	50.9132							75750	50.2481							94956	50.3812
		Age (years)	39262		67.47	11.12	69	19	98		149384		66.48	11.17	67	20	104		37762		64.83	11.88	64	20	104		150884		67.15	10.93	68	19	102		188646		66.68	11.17	67	19	104
		HDL - Before log transformation (in mg/dL)	39187		44.97	13.42	43	10	120		149028		46.02	13.88	43.1	10	120		37663		45.69	14.27	43	11	120		150552		45.83	13.67	43	10	120		188215		45.8	13.79	43	10	120
		HDL - After log transformation	39187		3.77	0.28	3.76	2.3	4.79		149028		3.79	0.29	3.76	2.3	4.79		37663		3.78	0.29	3.76	2.4	4.79		150552		3.78	0.28	3.76	2.3	4.79		188215		3.78	0.29	3.76	2.3	4.79
		TG - Before log transformation (in mg/dL)	37505		153.37	105.59	127	50	2817		142631		150.8	102.46	125	50	2841		36155		160.29	111.79	133	50	2508		143981		149.09	100.71	124	50	2841		180136		151.34	103.12	125	50	2841
		TG - After log transformation	37505		4.88	0.52	4.84	3.91	7.94		142631		4.87	0.52	4.83	3.91	7.95		36155		4.92	0.53	4.89	3.91	7.83		143981		4.86	0.52	4.82	3.91	7.95		180136		4.87	0.52	4.83	3.91	7.95
		LDL - Adjusted for statin use (in mg/dL)	39227		112.6	38.79	108.57	20	345.93		149248		114.07	38	110.43	20	345.93		37723		115.34	39.43	111.43	20	345.93		150752		113.37	37.83	110	20	345.93		188475		113.77	38.17	110	20	345.93
MVP	African	Sex (men)	5099	87.7776							19157	86.7421							4931	88.2269							19325	86.6398							24256	86.9578
		Statin use	2633	45.3262							9095	41.1818							2585	46.2516							9143	40.9908							11728	42.0449
		Age (years)	5817		63.94	6.6	63	51	101		22111		60.14	11.29	61	21	98		5592		62.08	10.2	63	21	98		22336		60.64	10.68	61	21	101		27928		60.93	10.6	62	21	101
		HDL - Before log transformation (in mg/dL)	5808		49.65	15.45	47	11	120		22052		49.81	15.44	47	10	120		5575		49.54	15.72	47	10	120		22285		49.83	15.37	47	11	120		27860		49.78	15.44	47	10	120
		HDL - After log transformation	5808		3.86	0.3	3.85	2.4	4.79		22052		3.86	0.3	3.85	2.3	4.79		5575		3.86	0.3	3.85	2.3	4.79		22285		3.86	0.3	3.85	2.4	4.79		27860		3.86	0.3	3.85	2.3	4.79
		TG - Before log transformation (in mg/dL)	5258		128.64	89.64	105	50	1623		20873		128.18	95.07	103	50	2855		5232		128.87	85.73	105	50	1430		20899		128.12	95.96	103	50	2855		26131		128.27	94	104	50	2855
		TG - After log transformation	5258		4.72	0.49	4.65	3.91	7.39		20873		4.71	0.5	4.63	3.91	7.96		5232		4.72	0.49	4.65	3.91	7.27		20899		4.71	0.5	4.63	3.91	7.96		26131		4.71	0.5	4.64	3.91	7.96
		LDL - Adjusted for statin use (in mg/dL)	5809		116.6	42.83	111.43	22	345.93		22085		116.62	41.54	112	20	345.93		5589		114.68	41.91	110	20	345.93		22305		117.1	41.78	112	20	345.93		27894		116.62	41.81	112	20	345.93
MVP	Hispanics/Latinos	Sex (men)	2392	88.6583							9825	92.0547							2469	91.0063							9748	91.4618							12217	91.3694
		Statin use	1158	42.9207							4519	42.3405							1236	45.5584							4441	41.6682							5677	42.4576
		Age (years)	2700		60.47	10.39	62	21	97		10677		60.69	13.49	63	21	97		2714		60.44	11.81	63	22	96		10663		60.7	13.19	63	21	97		13377		60.65	12.93	63	21	97
		HDL - Before log transformation (in mg/dL)	2697		44.91	13.32	42	12	119		10648		45.01	12.75	43	10	120		2706		44.59	13.09	42	10	120		10639		45.09	12.81	43	11	119		13345		44.99	12.86	43	10	120
		HDL - After log transformation	2697		3.76	0.28	3.74	2.48	4.78		10648		3.8	0.27	3.76	2.3	4.79		2706		3.76	0.27	3.74	2.3	4.79		10639		3.77	0.27	3.76	2.4	4.8		13345		3.77	0.27	3.76	2.3	4.79
		TG - Before log transformation (in mg/dL)	2633		162.48	104.24	135	50	1344		10339		163.03	111.42	136	50	2371		2636		169.48	116.9	142	50	1814		10336		161.24	108.11	134	50	2371		12972		162.92	110	135	50	2371
		TG - After log transformation	2633		4.94	0.52	4.91	3.91	7.2		10339		4.94	0.53	4.91	3.91	7.77		2636		4.98	0.53	4.96	3.91	7.5		10336		4.93	0.52	4.9	3.91	7.77		12972		4.94	0.52	4.91	3.91	7.77
		LDL - Adjusted for statin use (in mg/dL)	2698		116.51	43.07	111.43	22	345.93		10673		114.21	39.64	110	23	345.93		2713		114.56	40.11	110	29	310.86		10658		114.7	40.43	110	22	345.93		13371		114.67	40.36	110	22	345.93
RS1	European	Sex (men)	72	27.4809							463	44.0533							68	26.4591							467	44.2235							535	40.7464
		Statin use	87	33.2061							349	33.2065							83	32.2957							353	33.428							436	33.2064
		Age (years)	262		79.53	4.53958	78.84	72.49	94.13		1051		79.08	4.73882	78.23	72.08	95.44		257		80.56	4.80325	79.8	72.34	93.68		1056		78.83	4.6157	77.99	72.08	95.44		1313		79.17	4.70151	78.37	72.08	95.44
		HDL - Before log transformation (in mg/dL)	262		57.0205	14.1165	56.2649	29.0025	111.37		1051		55.8831	15.3195	54.138	26.6823	110.596		257		56.2385	15.1975	53.7513	27.8424	110.596		1056		56.0788	15.0692	54.5247	26.6823	111.37		1313		56.1101	15.0887	54.5247	26.6823	111.37
		HDL - After log transformation	262		1.74273	0.108518	1.75023	1.46244	2.04677		1051		1.73106	0.119459	1.7335	1.42622	2.04374		257		1.73447	0.116871	1.73039	1.44471	2.04374		1056		1.73312	0.117595	1.73659	1.42622	2.04677		1313		1.73339	0.117411	1.73659	1.42622	2.04677
		TG - Before log transformation (in mg/dL)	253		120.668	56.5087	108.055	45.1707	455.145		1019		121.602	54.0497	108.941	32.7709	455.145		250		128.798	57.0817	116.027	50.4849	455.145		1022		119.61	53.7574	107.17	32.7709	455.145		1272		121.416	54.5262	108.941	32.7709	455.145
		TG - After log transformation	253		2.04683	0.173542	2.03365	1.65486	2.80882		1019		2.04808	0.176243	2.03719	1.51549	2.66329		250		2.07568	0.167819	2.06456	1.70316	2.66329		1022		2.04102	0.176916	2.03007	1.51549	2.80882		1272		2.04783	0.175642	2.03719	1.51549	2.80882
		LDL - Adjusted for statin use (in mg/dL)	251		141.208	35.2711	141.427	61.6845	290.037		1017		138.661	33.6331	136.163	48.4037	280.863		249		143.629	33.0449	138.673	48.4037	249.81		1019		138.074	34.1126	136.871	52.6828	290.037		1268		139.165	33.9646	137.371	48.4037	290.037
RS2	European	Sex (men)	119	48.374							451	45.4637							49	19.7581							521	52.6263							570	46.042
		Statin use	85	34.5528							312	31.4516							87	35.0806							310	31.3131							397	32.0679
		Age (years)	246		72.41	5.51109	71.28	65.53	92.78		992		72.17	5.00864	70.89	64.96	98.32		248		71.89	4.61155	71	65.59	96.6		990		72.3	5.22748	70.92	64.96	98.32		1238		72.22	5.11099	70.93	64.96	98.32
		HDL - Before log transformation (in mg/dL)	246		59.0739	16.4068	56.2649	25.9089	122.197		992		58.4365	16.123	56.8449	15.8547	136.892		248		59.6048	16.0586	57.425	15.8547	107.116		990		58.3023	16.2018	56.4582	24.7488	136.892		1238		58.5632	16.1751	56.4582	15.8547	136.892
		HDL - After log transformation	246		1.75546	0.117527	1.75023	1.41345	2.08706		992		1.7502	0.120854	1.75469	1.20016	2.13638		248		1.75894	0.121965	1.7591	1.20016	2.02985		990		1.74931	0.119703	1.75173	1.39355	2.13638		1238		1.75124	0.120172	1.75173	1.20016	2.13638
		TG - Before log transformation (in mg/dL)	243		122.857	57.4163	108.055	46.0564	368.451		962		127.246	60.6516	115.141	46.0564	516.507		238		129.458	60.2145	118.684	47.8278	516.507		967		125.599	59.9734	111.598	46.0564	516.507		1205		126.361	60.0157	113.37	46.0564	516.507
		TG - After log transformation	243		2.0498	0.181072	2.03365	1.66329	2.56638		962		2.06586	0.180996	2.06123	1.66329	3.00874		238		2.07406	0.177981	2.07439	1.67968	2.72688		967		2.05981	0.181779	2.04766	1.66329	3.00874		1205		2.06262	0.181051	2.0545	1.66329	3.00874
		LDL - Adjusted for statin use (in mg/dL)	243		139.096	30.2957	136.856	62.4429	256.107		958		140.109	34.58	140.044	42.801	305.198		237		141.817	35.7251	144.637	42.801	256.977		964		139.433	33.2458	138.596	47.5955	305.198		1201		139.904	33.7475	139.286	42.801	305.198
RS3	European	Sex (men)	207	34.7315							1103	46.4617							215	36.1345							1095	46.1053							1310	44.1077
		Statin use	131	21.9799							527	22.1988							151	25.3782							507	21.3474							658	22.1549
		Age (years)	596		56.59	6.82608	55.69	45.79	89.37		2374		57.14	6.69942	57.16	45.46	89.21		595		58.31	6.15081	58.17	45.6	87.9		2375		56.71	6.82794	56.3	45.46	89.37		2970		57.03	6.72737	56.77	45.46	89.37
		HDL - Before log transformation (in mg/dL)	596		56.15	18.1531	53.7513	20.8818	124.131		2374		55.2756	16.9015	53.3646	6.5739	141.919		595		55.5529	17.8383	54.138	20.1084	141.919		2375		55.4256	16.9902	53.3646	6.5739	124.131		2970		55.4511	17.1604	53.3646	6.5739	141.919
		HDL - After log transformation	596		1.72745	0.138513	1.73039	1.31977	2.09388		2374		1.72244	0.133595	1.72725	0.917631	2.15204		595		1.72278	0.139287	1.7335	1.30338	2.15204		2375		1.72361	0.133414	1.72725	0.917631	2.09388		2970		1.72345	0.134588	1.72725	0.917631	2.15204
		TG - Before log transformation (in mg/dL)	587		134.327	83.1448	112.484	34.5423	634.624		2353		132.813	74.8903	114.255	25.6853	634.624		586		136.194	81.29	116.027	38.0851	634.624		2354		132.349	75.3821	113.37	25.6853	634.624		2940		133.116	76.5971	113.37	25.6853	634.624
		TG - After log transformation	587		2.06843	0.221156	2.05109	1.53835	2.99456		2353		2.07099	0.20842	2.05788	1.40968	3.1687		586		2.07978	0.210807	2.06456	1.58076	3.04036		2354		2.06816	0.211015	2.0545	1.40968	3.1687		2940		2.07048	0.210989	2.0545	1.40968	3.1687
		LDL - Adjusted for statin use (in mg/dL)	576		145.334	39.5955	142.556	51.4358	297.882		2325		144.74	40.7658	140.32	-23.1148	333.707		576		149.47	43.0286	142.92	39.1737	330.132		2325		143.715	39.814	140.017	-23.1148	333.707		2901		144.858	40.5301	140.513	-23.1148	333.707
ERF	European	Sex (men)	86	49.711							363	53.3824							90	52.9412							359	52.5622							449	52.6377
		Statin use	12	6.93642							66	9.70588							18	10.5882							60	8.78477							78	9.1442
		Age (years)	173		46.59	11.4246	46.4	19.36	72.97		679		45.49	13.3082	45.55	18.03	72.5		169		46.51	15.3353	47.84	18.07	71.47		683		45.52	12.2925	45.22	18.03	72.97		852		45.72	12.9491	45.67	18.03	72.97
		HDL - Before log transformation (in mg/dL)	173		48.9522	13.3595	46.404	7.734	108.276		679		49.4167	13.534	46.404	19.335	112.143		169		50.0651	14.1093	50.271	27.069	104.409		683		49.1386	13.3394	46.404	7.734	112.143		852		49.3224	13.4922	46.404	7.734	112.143
		HDL - After log transformation	173		3.85291	0.286785	3.83739	2.04563	4.68468		679		3.86449	0.267637	3.83739	2.96192	4.71977		169		3.87581	0.273654	3.91743	3.29839	4.64832		683		3.85875	0.271061	3.83739	2.04563	4.71977		852		3.86213	0.271501	3.83739	2.04563	4.71977
		TG - Before log transformation (in mg/dL)	173		122.547	77.5926	106.284	17.714	537.184		680		114.402	65.1042	97.427	26.571	460.564		170		113.083	60.9936	97.427	26.571	425.136		683		116.794	69.4773	97.427	17.714	537.184		853		116.054	67.8533	97.427	17.714	537.184
		TG - After log transformation	173		4.6564	0.539861	4.66611	2.87436	6.28634		680		4.61268	0.489605	4.5791	3.27982	6.13245		170		4.61144	0.47579	4.5791	3.27982	6.05241		683		4.62407	0.50638	4.5791	2.87436	6.28634		853		4.62155	0.500186	4.5791	2.87436	6.28634
		LDL - Adjusted for statin use (in mg/dL)	171		150.842	36.7749	146.946	73.473	262.956		677		148.425	37.1646	143.079	61.872	292.787		169		146.178	35.4748	146.946	65.739	286.158		679		149.593	37.46	143.079	61.872	292.787		848		148.913	37.0775	143.079	61.872	292.787
CHS	European	Sex (men)	182	44.7174							629	36.1079							117	28.6765							694	39.8621							811	37.7385
		Statin use	20	4.914							73	4.19059							17	4.16667							76	4.36531							93	4.32759
		Age (years)	407		79.0983	4.5756	79	71	96		1744		78.1468	4.6685	77	71	99		409		77.8729	5.26117	76	71	99		1742		78.4334	4.50858	77	71	96		2151		78.3268	4.66492	77	71	99
		HDL - Before log transformation (in mg/dL)	407		53.6511	13.7252	51	26	110		1742		53.8765	14.5152	52	10.8953	115		408		54.1174	15.6388	52	10.8953	112		1741		53.7674	14.0552	52	21	115		2149		53.8338	14.3661	52	10.8953	115
		HDL - After log transformation	407		3.95152	0.247615	3.93183	3.2581	4.70048		1742		3.95173	0.264549	3.95124	2.38833	4.74493		408		3.95106	0.284718	3.95124	2.38833	4.7185		1741		3.95183	0.255678	3.95124	3.04452	4.74493		2149		3.95169	0.26137	3.95124	2.38833	4.74493
		TG - Before log transformation (in mg/dL)	403		140.772	87.5868	121	40	868		1725		147.849	83.5543	129	36	1105		401		155.95	90.1641	136	40	798		1727		144.316	82.8246	126	36	1105		2128		146.508	84.3574	127	36	1105
		TG - After log transformation	403		4.81673	0.487567	4.79579	3.68888	6.76619		1725		4.87235	0.485794	4.85981	3.58352	7.0076		401		4.91677	0.505978	4.91265	3.68888	6.68211		1727		4.84906	0.481123	4.83628	3.58352	7.0076		2128		4.86182	0.486504	4.84419	3.58352	7.0076
		LDL - Adjusted for statin use (in mg/dL)	396		130.197	35.0356	126.67	32.77	285.312		1695		130.209	34.513	128.77	33.37	261.17		391		131.197	37.4283	127.57	37.57	240.97		1700		129.979	33.929	128.57	32.77	285.312		2091		130.207	34.6041	128.37	32.77	285.312
CHS	African	Sex (men)	31	29.2453							151	34.0858							38	36.1905							144	32.4324							182	33.1512
		Statin use	5	4.71698							26	5.86907							6	5.71429							25	5.63063							31	5.64663
		Age (years)	107		76.5421	5.34168	76	69	93		444		76.5338	5.07517	76	68	95		105		76.0381	5.78114	74	69	92		446		76.6525	4.95534	76	68	95		551		76.5354	5.12304	76	68	95
		HDL - Before log transformation (in mg/dL)	106		61.1038	16.5644	57.5	30	111		443		58.0339	15.4586	56	26	129		105		58.5524	18.0304	56	26	129		444		58.6441	15.1315	56	28	111		549		58.6266	15.7095	56	26	129
		HDL - After log transformation	106		4.07762	0.264412	4.05175	3.4012	4.70953		443		4.02738	0.258455	4.02535	3.2581	4.85981		105		4.02725	0.289886	4.02535	3.2581	4.85981		444		4.03941	0.252884	4.02535	3.3322	4.70953		549		4.03708	0.260131	4.02535	3.2581	4.85981
		TG - Before log transformation (in mg/dL)	104		111.769	60.0701	100	46	553		437		113.703	55.8576	102	24	388		103		117.049	57.6651	102	42	358		438		112.457	56.4268	101	24	553		541		113.331	56.6394	101	24	553
		TG - After log transformation	104		4.62512	0.404819	4.60517	3.82864	6.31536		437		4.63038	0.448943	4.62497	3.17805	5.96101		103		4.66171	0.439809	4.62497	3.73767	5.88053		438		4.62177	0.440757	4.61512	3.17805	6.31536		541		4.62937	0.440449	4.61512	3.17805	6.31536
		LDL - Adjusted for statin use (in mg/dL)	103		133.715	38.9724	132.77	52.57	287.362		436		132.04	38.1677	129.77	42.17	336.062		103		126.742	34.4659	124.97	43.57	235.57		436		133.687	39.0598	130.97	42.17	336.062		539		132.36	38.2918	129.97	42.17	336.062
CCHC	Hispanics/Latinos	Sex (men)	20	40.8163							70	36.4583							25	51.0204							65	33.8542							90	37.3444
		Statin use	0	0							0	0							0	0							0	0							0	0
		Age (years)	49		56.25	16.4569	56.5	18	87		192		53.3768	17.7632	56	18	80		49		50.75	18.262	51	20	80		192		55.2308	17.0969	57	18	87		241		54.0225	17.4284	56	18	87
		HDL - Before log transformation (in mg/dL)	49		45.45	7.71516	44.5	34	65		192		46.8986	10.9358	46	28	90		49		45.2917	9.60742	43.5	30	65		192		47.0462	10.5467	46	28	90		241		46.573	10.2778	45	28	90
		HDL - After log transformation	49		3.80339	0.1658	3.79543	3.52636	4.17439		191		3.82264	0.225397	3.82864	3.33221	4.49981		49		3.7914	0.213994	3.77269	3.4012	4.17439		191		3.82825	0.213075	3.82864	3.33221	4.49981		240		3.81831	0.21274	3.80666	3.33221	4.49981
		TG - Before log transformation (in mg/dL)	49		144.05	66.9025	139.5	44	299		192		150.565	83.3375	134	49	407		49		148.125	80.5008	125.5	49	390		192		149.462	79.9306	136	44	407		241		149.101	79.6277	134	44	407
		TG - After log transformation	49		4.86116	0.496222	4.93662	3.78419	5.70044		192		4.88637	0.497583	4.89784	3.89182	6.00881		49		4.87245	0.50755	4.83192	3.89182	5.96615		192		4.88375	0.493666	4.91265	3.78419	6.00881		241		4.8807	0.494566	4.89784	3.78419	6.00881
		LDL - Adjusted for statin use (in mg/dL)	49		115.315	32.9548	118	48.8	181		191		118.172	38.0329	108.45	50	213		48		116.74	43.8725	99.5	50	208.45		192		117.822	34.1943	114	48.8	213		240		117.53	36.7923	111.9	48.8	213
SHIP-START	European	Sex (men)	328	44.9931							1448	49.4367							452	62.1733							1324	45.1261							1776	48.5511
		Statin use	42	5.76132							185	6.31615							56	7.70289							171	5.82822							227	6.20558
		Age (years)	729		50.587	14.901	50	20	80		2929		48.805	16.605	49	20	81		724		49.722	18.87	51	20	80		2934		49.021	15.592	49	20	81		3658		49.16	16.293	49	20	81
		HDL - Before log transformation (in mg/dL)	728		48.574	14.845	47.177	10.441	122.584		2928		49.756	15.217	47.951	4.64	118.717		727		47.343	15.036	45.244	5.801	116.01		2929		50.061	15.131	48.338	4.64	122.584		3656		49.52	15.149	47.951	4.64	122.584
		HDL - After log transformation	728		3.837	0.309	3.854	2.346	4.809		2928		3.859	0.316	3.87	1.954	4.777		727		3.808	0.317	3.812	1.954	4.754		2929		3.866	0.313	3.878	1.954	4.809		3656		3.855	0.315	3.87	1.954	4.809
		TG - Before log transformation (in mg/dL)	NA		NA	NA	NA	NA	NA		NA		NA	NA	NA	NA	NA		NA		NA	NA	NA	NA	NA		NA		NA	NA	NA	NA	NA		NA		NA	NA	NA	NA	NA
		TG - After log transformation	NA		NA	NA	NA	NA	NA		NA		NA	NA	NA	NA	NA		NA		NA	NA	NA	NA	NA		NA		NA	NA	NA	NA	NA		NA		NA	NA	NA	NA	NA
		LDL - Adjusted for statin use (in mg/dL)	729		131.592	35.501	131.091	40.217	281.739		2929		130.381	37.849	127.611	30.163	355.065		724		135.193	39.135	130.539	48.724	294.997		2934		129.495	36.869	127.611	30.163	355.065		3658		130.623	37.392	128.384	30.163	355.065
SHIP-TREND_B1	European	Sex (men)	96	47.0588							335	43.0039							52	26.3959							379	48.2188							431	43.8454
		Statin use	8	3.92157							63	8.08729							25	12.6904							46	5.85242							71	7.22279
		Age (years)	204		49.804	12.553	47	24	81		779		50.187	13.978	51	20	80		197		50.827	14.029	51	21	80		786		49.927	13.606	50	20	81		983		50.108	13.689	50	20	81
		HDL - Before log transformation (in mg/dL)	204		55.037	14.834	52.205	29.389	104.022		779		57.857	14.075	56.458	27.069	106.729		197		58.117	13.885	57.618	27.456	104.022		786		57.059	14.37	54.911	27.069	106.729		983		57.271	14.274	55.298	27.069	106.729
		HDL - After log transformation	204		3.974	0.258	3.955	3.381	4.645		779		4.029	0.244	4.034	3.298	4.67		197		4.034	0.24	4.054	3.313	4.645		786		4.013	0.25	4.006	3.298	4.67		983		4.017	0.248	4.013	3.298	4.67
		TG - Before log transformation (in mg/dL)	204		131.253	74.668	118.241	30.114	683.76		779		123.281	74.579	103.627	29.228	704.131		197		124.758	75.434	107.17	36.314	478.278		786		124.979	74.475	108.941	29.228	704.131		983		124.935	74.63	108.055	29.228	704.131
		TG - After log transformation	182		4.741	0.499	4.765	3.405	6.528		730		4.673	0.51	4.649	3.375	6.557		187		4.664	0.51	4.641	3.592	6.17		725		4.692	0.508	4.699	3.375	6.557		912		4.686	0.509	4.687	3.375	6.557
		LDL - Adjusted for statin use (in mg/dL)	204		135.648	34.628	133.798	65.739	243.234		779		135.65	37.13	132.638	47.951	341.401		197		140.089	37.061	138.825	56.458	259.862		786		134.537	36.432	132.638	47.951	341.401		983		135.65	36.608	133.025	47.951	341.401
SHIP-TREND_B2	European	Sex (men)	363	58.3601							1185	47.8401							238	38.3871							1310	52.8439							1548	49.9516
		Statin use	85	13.6656							367	14.8163							120	19.3548							332	13.3925							452	14.5854
		Age (years)	622		52.611	15.107	53.5	20	82		2477		52.406	15.99	53	20	83		620		55.489	17.099	58.5	21	83		2479		51.687	15.387	52	20	83		3099		52.447	15.815	53	20	83
		HDL - Before log transformation (in mg/dL)	622		53.859	14.957	51.431	20.495	118.717		2477		55.338	14.931	54.138	5.414	126.838		620		55.574	14.406	54.718	18.562	107.889		2479		54.908	15.077	53.365	5.414	126.838		3099		55.041	14.945	53.365	5.414	126.838
		HDL - After log transformation	622		3.949	0.275	3.94	3.02	4.777		2477		3.977	0.272	3.992	2.328	4.843		620		3.983	0.266	4.002	2.921	4.681		2479		3.969	0.274	3.977	2.328	4.843		3099		3.972	0.272	3.977	2.328	4.843
		TG - Before log transformation (in mg/dL)	622		158.17	114.814	131.084	30.999	1513.66		2477		153.576	104.435	126.655	14.171	1406.49		620		155.183	94.052	130.641	27.457	819.272		2479		154.327	109.526	127.541	14.171	1513.66		3099		154.498	106.596	127.541	14.171	1513.66
		TG - After log transformation	305		4.744	0.501	4.738	3.434	6.415		1306		4.755	0.531	4.731	3.313	7.249		315		4.781	0.491	4.791	3.313	6.172		1296		4.746	0.533	4.723	3.313	7.249		1611		4.753	0.526	4.738	3.313	7.249
		LDL - Adjusted for statin use (in mg/dL)	622		135.666	39.903	135.345	30.549	363.498		2477		135.28	38.269	133.412	20.882	328.143		620		140.561	40.101	138.825	20.882	328.143		2479		134.056	38.108	132.251	30.549	363.498		3099		135.357	38.596	133.798	20.882	363.498
ALSPAC	European	Sex (men)	84	12.0863							382	13.7016							110	15.5367							356	12.8288							466	13.3793
		Statin use	NA	NA							NA	NA							NA	NA							NA	NA							NA	NA
		Age (years)	695		37.31	12.4	42	22.42	61		2788		39.22	11.46	44	22.67	61		708		40.48	10.57	45	22.67	61		2775		38.42	11.91	44	22.42	61		3483		38.47	11.79	44	22.42	61
		HDL - Before log transformation (in mg/dL)	695		58.25	16.36	57.62	8.51	140.37		2788		58.68	15.33	57.23	14.31	115.62		708		57.03	14.89	55.68	14.31	114.46		2775		59	15.68	58	8.51	140.37		3483		58.6	15.54	57.23	8.51	140.37
		HDL - After log transformation	695		4.024	0.2917	4.054	2.141	4.944		2788		4.038	0.2644	4.047	2.661	4.75		708		4.01	0.2639	4.02	2.661	4.74		2775		4.042	0.2713	4.061	2.141	4.944		3483		4.035	0.2701	4.047	2.141	4.944
		TG - Before log transformation (in mg/dL)	613		88.16	48.63	75.28	25.69	523.45		2466		85.78	49.27	74.4	19.49	1188.61		608		88.24	44.26	75.28	19.49	367.57		2471		85.77	50.27	74.4	23.91	1188.61		3079		86.26	49.14	74.4	19.49	1188.61
		TG - After log transformation	613		4.371	0.443	4.321	3.246	6.26		2466		4.354	0.4166	4.309	2.97	7.081		608		4.385	0.4186	4.321	2.97	5.907		2471		4.35	0.4226	4.309	3.174	7.081		3079		4.357	0.4219	4.309	2.97	7.081
		LDL - Adjusted for statin use (in mg/dL)	0								0								0								0								0
SWAN	European	Sex (men)	0	0							0	0							0	0							0	0							0	0
		Statin use	6	4.51128							21	4.0153							8	6.01504							19	3.63289							27	4.11585
		Age (years)	133		52.0053	2.47372	51.9	46.3	56.8		523		50.2342	2.62311	49.8	46	57		133		50.4722	2.48533	50.3	46.3	56.6		523		50.6241	2.73836	50.3	46	57		656		50.5933	2.68785	50.3	46	57
		HDL - Before log transformation (in mg/dL)	133		57.3835	15.6068	56	28	114		523		57.9522	15.0589	56	25	124		133		58.0301	15.7667	56	28	95		523		57.7878	15.0185	56	25	124		656		57.8369	15.1612	56	25	124
		HDL - After log transformation	133		4.01304	0.274021	4.02535	3.3322	4.7362		523		4.02599	0.261483	4.02535	3.21888	4.82028		133		4.02211	0.285389	4.02535	3.3322	4.55388		523		4.02368	0.258455	4.02535	3.21888	4.82028		656		4.02336	0.263911	4.02535	3.21888	4.82028
		TG - Before log transformation (in mg/dL)	132		137.629	72.582	118	47	359		514		125.438	76.1939	100	40	700		130		131.777	77.802	100	48	500		516		126.959	75.0494	105	40	700		646		127.929	75.5749	105	40	700
		TG - After log transformation	132		4.79956	0.49654	4.77068	3.85015	5.88332		514		4.69576	0.498844	4.60517	3.68888	6.55108		130		4.74654	0.49821	4.60517	3.8712	6.21461		516		4.70952	0.500341	4.65396	3.68888	6.55108		646		4.71697	0.499748	4.65396	3.68888	6.55108
		LDL - Adjusted for statin use (in mg/dL)	132		120.372	35.567	117	52	320.819		508		118.006	33.0159	115.35	47	258		129		119.62	31.8516	117	52	224		511		118.21	33.9808	116	47	320.819		640		118.494	33.5429	116	47	320.819
SWAN	African	Sex (men)	0	0							0	0							0	0							0	0							0	0
		Statin use	8	12.3077							25	9.96016							8	12.5							25	9.92063							33	10.443
		Age (years)	65		49.2769	2.64125	48.4	45.9	56.3		251		50.6203	2.59848	50.5	46	56.8		64		51.0859	2.76783	51.35	46.2	56.5		252		50.1556	2.60314	50.1	45.9	56.8		316		50.344	2.65932	50.4	45.9	56.8
		HDL - Before log transformation (in mg/dL)	65		55.9231	15.0191	53	30	97		251		55.6813	14.4253	53	26	114		64		55.3906	14.1529	52.5	26	94		252		55.8175	14.645	54	26	114		316		55.731	14.5255	53	26	114
		HDL - After log transformation	65		3.99014	0.26026	3.97029	3.4012	4.57471		251		3.98731	0.254916	3.97029	3.2581	4.7362		64		3.98247	0.256479	3.96077	3.2581	4.54329		252		3.98927	0.255883	3.98898	3.2581	4.7362		316		3.98789	0.25561	3.97029	3.2581	4.7362
		TG - Before log transformation (in mg/dL)	61		113	75.0844	94	49	516		238		124.92	90.9084	103.5	35	984		61		126.049	62.544	117	45	372		238		121.576	93.4146	97.5	35	984		299		122.488	87.9255	101	35	984
		TG - After log transformation	61		4.58914	0.489696	4.54329	3.89182	6.24611		238		4.67889	0.507897	4.63956	3.55535	6.89163		61		4.73467	0.44448	4.76217	3.80666	5.91889		238		4.64159	0.518198	4.57984	3.55535	6.89163		299		4.66058	0.504728	4.61512	3.55535	6.89163
		LDL - Adjusted for statin use (in mg/dL)	60		126.634	44.7541	118	50	256.95		236		121.205	35.7381	118	47	241.05		61		121.645	32.9488	118	48	222		235		122.477	38.9256	118	47	256.95		296		122.306	37.7201	118	47	256.95
DR's EXTRA	European	Sex (men)	133	54.2857							447	45.4268							123	50							457	46.4903							580	47.1928
		Statin use	81	33.0612							344	34.9593							90	36.5854							335	34.0793							425	34.581
		Age (years)	245		66.5754	5.80385	66.36	57.71	77.97		984		66.4599	5.26359	66.2231	57.36	78.7		246		66.9268	5.40737	67.0281	57.81	78.46		983		66.3718	5.3683	66.078	57.36	78.7		1229		66.4829	5.37336	66.2779	57.36	78.7
		HDL - Before log transformation (in mg/dL)	245		67.28	18.071	66.51	26	136		984		65.6	18.661	63.81	20	194		246		62.04	17.034	59.94	27	132		983		66.91	18.792	65.35	20	194		1229		65.94	18.55	64,58	20	194
		HDL - After log transformation	245		4.1715	0.27882	4.1715	3.27	4.91		984		4.1435	0.28643	4.1558	2.98	5.27		246		4.0903	0.27614	4.0933	3.31	4.88		983		4.1638	0.28547	4.1798	2.98	5.27		1229		4.1491	0.28504	4,1679	2,98	5,27
		TG - Before log transformation (in mg/dL)	245		113.04	59.574	98.31	38	558		984		118.42	60.669	102.74	32	689		246		123.86	59.867	111.6	32	358		983		115.72	60.536	100.97	35	689		1229		117.35	60.466	101,86	32	689
		TG - After log transformation	245		4.6285	0.42457	4.5882	3.64	6.32		984		4.6722	0.43782	4.6322	3.46	6.54		246		4.7174	0.44671	4.7149	3.46	5.88		983		4.65	0.43169	4.6148	3.57	6.54		1229		4.6635	0.43539	4,6236	3,46	6,54
		LDL - Adjusted for statin use (in mg/dL)	245		136.652	37.1962	133.135	52.98	260.75		984		140.772	33.8338	138.273	56.84	307.7		246		142.268	31.2474	139.212	56.84	283.95		983		139.371	35.3238	137.002	52.98	307.7		1229		139.951	34.5537	137.555	52.98	307.7
FHS	European	Sex (men)	799	52.8789							2766	45.924							1122	73.3813							2443	40.6828							3565	47.3188
		Statin use	97	6.41959							268	4.44961							80	5.23218							285	4.74604							365	4.8447
		Age (years)	1545		44.1126	10.2461	44	19	76		6208		43.5261	10.6507	43	18	81		1564		42.3299	10.7655	42	18	79		6189		43.9748	10.4991	43	18	81		7753		43.643	10.5733	43	18	81
		HDL - Before log transformation (in mg/dL)	1511		51.3116	15.9252	49	18.067	206		6023		52.8488	15.6057	51	11.449	139		1529		48.8862	14.3012	47	11.449	122		6005		53.4709	15.8811	52	12	206		7534		52.5405	15.6813	51	11.449	206
		HDL - After log transformation	1511		3.89304	0.298932	3.89182	2.89409	5.32788		6023		3.92448	0.295187	3.93183	2.4379	4.93447		1529		3.84769	0.290778	3.85015	2.4379	4.80402		6005		3.93612	0.294897	3.95124	2.48491	5.32788		7534		3.91818	0.29619	3.93183	2.4379	5.32788
		TG - Before log transformation (in mg/dL)	1377		122.567	109.148	96	21.2933	1817.71		5331		108.716	79.501	87.9093	20.4641	1404		1362		123.782	96.1763	99	20.4641	1404		5346		108.446	83.7006	87	21	1817.71		6708		111.56	86.5921	89.4296	20.4641	1817.71
		TG - After log transformation	1377		4.6138	0.578704	4.56435	3.05839	7.50533		5331		4.52448	0.544194	4.47631	3.01867	7.24708		1362		4.64161	0.563296	4.59512	3.01867	7.24708		5346		4.51765	0.547037	4.46591	3.04452	7.50533		6708		4.54282	0.552589	4.49345	3.01867	7.50533
		LDL - Adjusted for statin use (in mg/dL)	1359		124.82	36.2183	121.6	40	277		5291		123.762	36.7195	120.853	22	326.424		1345		128.533	36.9419	125.8	26.2	306.646		5305		122.823	36.4479	119.8	22	326.424		6650		123.978	36.6174	121	22	326.424
HCHS/SOL	Hispanics/Latinos	Sex (men)	1286	57.8237							5232	58.846							1281	57.6248							5237	58.8956							6518	58.6415
		Statin use	256	11.5108							992	11.1574							327	14.7099							921	10.3576							1248	11.2281
		Age (years)	2224		46.0872	13.2565	48	18	75		8891		46.1795	13.9576	48	18	76		2223		46.7638	15.4971	49	18	75		8892		46.0104	13.3642	47	18	76		11115		46.161	13.8197	48	18	76
		HDL - Before log transformation (in mg/dL)	2224		49.2851	13.216	48	13	128		8891		49.0779	12.9637	47	9	141		2223		48.5227	12.7747	47	13	135		8892		49.2686	13.0699	47	9	141		11115		49.1194	13.0142	47	9	141
		HDL - After log transformation	2224		3.86334	0.262098	3.8712	2.56495	4.85203		8891		3.86037	0.25647	3.85015	2.31497	4.94876		2223		3.84917	0.255771	3.85015	2.56495	4.90527		8892		3.86391	0.257981	3.85015	2.31497	4.94876		11115		3.86096	0.257597	3.85015	2.31497	4.94876
		TG - Before log transformation (in mg/dL)	2220		135.304	96.0566	113.5	20	1509		8869		139.656	113.073	117	22	6366		2214		146.149	163.374	120	22	6366		8875		136.947	91.7323	115	20	1509		11089		138.784	109.888	116	20	6366
		TG - After log transformation	2220		4.74441	0.549204	4.73179	2.99573	7.3192		8869		4.77772	0.545947	4.76217	3.09104	8.05408		2214		4.81104	0.546459	4.78749	3.09104	8.05408		8875		4.76108	0.546383	4.74493	2.99573	7.3192		11089		4.77105	0.546738	4.75359	2.99573	8.05408
		LDL - Adjusted for statin use (in mg/dL)	2186		126.413	38.7222	122	24	327.5		8708		129.217	39.1563	125.01	22	363.485		2169		130.153	41.0239	126	22	363.05		8725		128.282	38.5799	124.75	24	363.485		10894		128.654	39.0839	125	22	363.485
LLFS	European	Sex (men)	235	50.5376							816	44.6634							232	50.2165							819	44.7541							1051	45.8551
		Statin use	168	36.129							578	31.6366							156	33.7662							590	32.2404							746	32.548
		Age (years)	465		73.6516	11.2435	74	47	103		1827		71.0033	11.1434	69	42	110		462		73.3268	14.4229	72	42	110		1830		71.0896	10.1991	69	47	103		2292		71.5406	11.212	70	42	110
		HDL - Before log transformation (in mg/dL)	465		63.2409	19.3873	61	29	154		1827		65.1341	20.297	62	19	173		462		61.9091	19.0445	60	20	155		1830		65.4672	20.3323	62.5	19	173		2292		64.75	20.126	62	19	173
		HDL - After log transformation	465		4.10209	0.300275	4.11087	3.3673	5.03695		1827		4.13031	0.303805	4.12713	2.94444	5.15329		462		4.08102	0.299114	4.09434	2.99573	5.04343		1830		4.13558	0.303366	4.13513	2.94444	5.15329		2292		4.12458	0.30324	4.12713	2.94444	5.15329
		TG - Before log transformation (in mg/dL)	423		97.7494	54.7626	83	25	402		1670		97.506	54.5078	84	18	673		415		102.853	55.6304	90	19	429		1678		96.2449	54.2119	83	18	673		2093		97.5552	54.5464	84	18	673
		TG - After log transformation	423		4.45914	0.481234	4.41884	3.21888	5.99645		1670		4.45867	0.480429	4.43082	2.89037	6.51175		415		4.51137	0.4889	4.49981	2.94444	6.06146		1678		4.44576	0.477625	4.41884	2.89037	6.51175		2093		4.45877	0.480476	4.43082	2.89037	6.51175
		LDL - Adjusted for statin use (in mg/dL)	398		128.125	31.3905	126	45	222.3		1545		131.848	32.9725	130	43	294.25		381		129.814	35.9521	127	43	281.35		1562		131.395	31.8374	130	44	294.25		1943		131.085	32.6813	129	43	294.25
CARDIA	European	Sex (men)	74	22.2892							634	53.01							134	43.2258							574	47.1264							708	46.3351
		Statin use	8	2.40964							35	2.92642							9	2.90323							34	2.79146							43	2.81414
		Age (years)	332		40.2	3.36	41	32	46		1196		40.87	3.33	41	32	47		310		41.05	2.87	41	33	47		1218		40.64	3.45	41	32	46		1528		40.72	3.34	41	32	47
		HDL - Before log transformation (in mg/dL)	332		52.61	15.28	51	23	98		1196		49.56	14.63	48	11	117		310		51.13	15.56	49	14	117		1218		50	14.63	48	11	106		1528		50.22	14.82	48	11	117
		HDL - After log transformation	332		3.92	0.29	3.93	3.14	4.58		1196		3.86	0.29	3.87	2.4	4.76		310		3.89	0.31	3.89	2.64	4.76		1218		3.87	0.29	3.87	2.4	4.66		1528		3.87	0.29	3.87	2.4	4.76
		TG - Before log transformation (in mg/dL)	332		104.33	78.17	84.5	29	849		1196		116.47	103.37	90	20	1684		310		123.53	126.3	89	30	1684		1218		111.37	90.03	88	20	1254		1528		113.84	98.55	88	20	1684
		TG - After log transformation	332		4.48	0.53	4.44	3.37	6.74		1196		4.56	0.58	4.5	3	7.43		310		4.58	0.63	4.49	3.4	7.43		1218		4.53	0.56	4.48	3	7.13		1528		4.54	0.57	4.48	3	7.43
		LDL - Adjusted for statin use (in mg/dL)	329		111.18	31.06	108	37	218		1178		116.25	32.35	113	14.14	292		303		116.12	33.42	114	14.14	221		1204		114.89	31.81	111	37	292		1507		115.14	32.13	112	14.14	292
CARDIA	African	Sex (men)	45	26.4706							272	42.1053							72	43.1138							245	37.7504							317	38.848
		Statin use	4	2.35294							9	1.39319							2	1.1976							11	1.69492							13	1.59314
		Age (years)	170		39.08	3.95	39.5	32	46		646		39.59	3.81	40	32	49		167		39.68	4.04	40	32	49		649		39.44	3.79	40	32	46		816		39.49	3.84	40	32	49
		HDL - Before log transformation (in mg/dL)	170		51.14	12.53	49	17	100		646		51.79	14.27	50	21	107		167		50.57	14	50	22	100		649		51.94	13.9	50	17	107		816		51.66	13.92	50	17	107
		HDL - After log transformation	170		3.91	0.24	3.89	2.83	4.61		646		3.91	0.27	3.91	3.04	4.67		167		3.88	0.29	3.91	3.09	4.61		649		3.92	0.26	3.91	2.83	4.67		816		3.91	0.27	3.91	2.83	4.67
		TG - Before log transformation (in mg/dL)	170		94.38	75.58	77	24	780		646		91.99	57.97	78	24	542		167		103.57	73.73	82	29	542		649		89.64	58.34	77	24	780		816		92.49	62.01	77.5	24	780
		TG - After log transformation	170		4.38	0.83	4.34	3.18	6.66		646		4.38	0.51	4.36	3.18	6.3		167		4.47	0.56	4.41	3.37	6.3		649		4.36	0.5	4.34	3.18	6.66		816		4.38	0.52	4.35	3.18	6.66
		LDL - Adjusted for statin use (in mg/dL)	168		114.33	30.62	113	38	199		643		113.3	33.85	111.2	29	316		164		112.83	38.5	110	29	316		647		113.71	31.73	112	31	243		811		113.5	33.8	112	29	316
ARIC	African	Sex (men)	61	29.7561	NA	NA	NA	NA	NA		280	34.7826	NA	NA	NA	NA	NA		75	36.7647	NA	NA	NA	NA	NA		266	33.0025	NA	NA	NA	NA	NA		341	33.7624	NA	NA	NA	NA	NA
		Statin use	101	49.2683	NA	NA	NA	NA	NA		399	49.5652	NA	NA	NA	NA	NA		106	51.9608	NA	NA	NA	NA	NA		394	48.8834	NA	NA	NA	NA	NA		500	49.505	NA	NA	NA	NA	NA
		Age (years)	205		74.98	4.63	74	67	88		805		74.78	5.11	74	67	89		204		73.87	4.16	73	67	88		806		75.06	5.18	74	67	89		1010		74.82	5.01	74	67	89
		HDL - Before log transformation (in mg/dL)	205		54.11	14.55	52	29	112		805		53.27	13.54	51	23	117.8		204		53.49	13.71	51	30	104		806		53.43	13.77	52	23	117.8		1010		53.44	13.75	52	23	117.8
		HDL - After log transformation	205		3.96	0.26	3.95	3.37	4.72		805		3.94	0.25	3.93	3.14	4.77		204		3.95	0.25	3.93	3.4	4.64		806		3.95	0.25	3.95	3.14	4.77		1010		3.95	0.25	3.95	3.14	4.77
		TG - Before log transformation (in mg/dL)	189		105.96	46.56	94	39	353		757		107.79	49.94	97	36	403.35		193		109.12	51.65	98	38	357		753		106.99	48.67	96	36	403.35		946		107.42	49.27	96	36	403.35
		TG - After log transformation	189		4.58	0.4	4.54	3.66	5.87		757		4.59	0.4	4.57	3.58	6.21		193		4.6	0.42	4.58	3.64	5.88		753		4.59	0.4	4.56	3.58	6.21		946		4.59	0.4	4.56	3.58	6.21
		LDL - Adjusted for statin use (in mg/dL)	189		132.57	35.84	131.4	47.6	235		747		129.42	35.65	126.15	37	280.5		192		132.13	34.25	127.95	48	258.4		744		129.52	36.06	126.75	37	280.5		936		130.06	35.69	127.15	37	280.5
ARIC	European	Sex (men)	520	66.9241	NA	NA	NA	NA	NA		1208	39.2208	NA	NA	NA	NA	NA		161	20.4315	NA	NA	NA	NA	NA		1567	51.059	NA	NA	NA	NA	NA		1728	44.8017	NA	NA	NA	NA	NA
		Statin use	447	57.529	NA	NA	NA	NA	NA		1604	52.0779	NA	NA	NA	NA	NA		408	51.7766	NA	NA	NA	NA	NA		1643	53.5354	NA	NA	NA	NA	NA		2051	53.176	NA	NA	NA	NA	NA
		Age (years)	777		76.43	4.81	76	66	89		3080		75.64	5.18	75	66	90		788		75.14	5.34	74	67	90		3069		75.97	5.04	75	66	90		3857		75.8	5.12	75	66	90
		HDL - Before log transformation (in mg/dL)	777		48.01	12.31	46	20.8	117		3080		52.7	14.12	51	16	132		788		54.09	14.22	53	16	132		3069		51.15	13.76	49	18	125		3857		51.75	13.9	50	16	132
		HDL - After log transformation	777		3.84	0.24	3.83	3.03	4.76		3080		3.93	0.26	3.93	2.77	4.88		788		3.96	0.26	3.97	2.77	4.88		3069		3.9	0.26	3.89	2.89	4.83		3857		3.91	0.26	3.91	2.77	4.88
		TG - Before log transformation (in mg/dL)	758		130.65	60.92	115	40	489		2978		129.45	63.14	115	20	523.74		760		134.86	70.66	117	32	523.74		2976		128.37	60.42	114	20	523.74		3736		129.69	62.69	115	20	523.74
		TG - After log transformation	758		4.78	0.43	4.74	3.69	6.19		2978		4.77	0.43	4.74	3	6.74		760		4.8	0.45	4.76	3.47	6.74		2976		4.76	0.43	4.74	3	6.52		3736		4.77	0.43	4.74	3	6.74
		LDL - Adjusted for statin use (in mg/dL)	753		121.08	34.56	117.25	42.6	328.59		2944		124.41	33.31	122.18	14	328.59		746		125.18	31.7	122.8	25	248.3		2951		123.37	34.04	120.6	14	328.59		3697		123.73	33.59	121	14	328.59
BHS	European	Sex (men)	37	44.0476							145	40.6162							32	37.6471							150	42.1348							182	41.2698
		Statin use	14	16.6667							55	15.4062							9	10.5882							60	16.8539							69	15.6463
		Age (years)	84		50.13	4.12	50.66	38.49	56.93		357		49.33	4.37	50.09	36.41	56.53		85		49.33	4.61	49.39	38.46	56.23		356		49.51	4.27	50.2	36.41	56.93		441		49.48	4.33	50.17	36.41	56.93
		HDL - Before log transformation (in mg/dL)	84		47.33	12.68	45.5	22	93		357		51.08	16.04	48	21	104		85		51.71	16.47	49	21	104		356		50.05	15.29	47	22	103		441		50.37	15.52	47	21	104
		HDL - After log transformation	84		3.82	0.267	3.82	3.09	4.53		357		3.89	0.3	3.87	3.04	4.64		85		3.9	0.31	3.89	3.04	4.64		356		3.87	0.29	3.85	3.09	4.63		441		3.87	0.3	3.85	3.04	4.64
		TG - Before log transformation (in mg/dL)	84		137.05	70.11	115	45	376		357		136.28	69.48	115	35	356		85		134.26	67.05	114	35	338		356		136.94	70.18	115	38	376		441		136.43	69.52	115	35	376
		TG - After log transformation	84		4.8	0.48	4.74	3.81	5.93		357		4.8	0.48	4.74	3.56	5.87		85		4.79	0.48	4.74	3.56	5.82		356		4.8	0.48	4.74	3.64	5.93		441		4.8	0.48	4.74	3.56	5.93
		LDL - Adjusted for statin use (in mg/dL)	84		144.21	55.63	132.68	53	372.85		357		134.18	40.97	128	47	287.3		85		133.35	39.01	126	49	231.1		356		136.74	45.43	130	47	372.85		441		136.09	44.24	129	47	372.85
NESDA	European	Sex (men)	97	36.0595							402	36.8469							104	37.8182							395	36.4391							499	36.7182
		Statin use	15	5.57621							45	4.12466							12	4.36364							48	4.42804							60	4.41501
		Age (years)	286		40.6853	11.4168	42.5	18	63		1167		40.054	12.2996	41	18	65		294		41.5306	12.8415	43	18	64		1159		39.8352	11.9237	41	18	65		1453		40.1783	12.1297	41	18	65
		HDL - Before log transformation (in mg/dL)	269		63.045	17.7644	61.0986	28.2291	134.185		1085		63.5917	16.3749	61.872	25.9089	119.877		273		63.6724	15.8795	61.872	30.5493	119.104		1081		63.4353	16.8518	61.872	25.9089	134.185		1354		63.4831	16.6548	61.872	25.9089	134.185
		HDL - After log transformation	269		4.10487	0.281139	4.11249	3.34035	4.89922		1085		4.11925	0.259807	4.12507	3.25459	4.78647		273		4.1228	0.250773	4.12507	3.41934	4.77999		1081		4.11478	0.267494	4.12507	3.25459	4.89922		1354		4.1164	0.264137	4.12507	3.25459	4.89922
		TG - Before log transformation (in mg/dL)	268		108.817	69.4148	88.4956	28.3186	466.372		1091		108.871	68.0192	92.9203	25.6637	635.398		275		114.455	73.8976	97.3451	25.6637	635.398		1084		107.44	66.7298	91.1504	26.5487	621.239		1359		108.86	68.2709	92.0354	25.6637	635.398
		TG - After log transformation	268		4.54168	0.519837	4.48295	3.34352	6.14498		1091		4.55304	0.500984	4.53174	3.24508	6.45425		275		4.59894	0.50519	4.57826	3.24508	6.45425		1084		4.53859	0.503932	4.51251	3.27898	6.43172		1359		4.5508	0.504584	4.52217	3.24508	6.45425
		LDL - Adjusted for statin use (in mg/dL)	268		122.103	39.6547	119.877	38.67	281.518		1083		119.885	37.9624	116.01	11.601	279.971		271		123.772	41.0108	119.877	53.7513	279.971		1080		119.46	37.5587	116.01	11.601	281.518		1351		120.325	38.2993	116.01	11.601	281.518
GenSalt	East Asian	Sex (men)	152	43.3048							774	55.2068							165	46.875							761	54.3183							926	52.8237
		Statin use	2	0.569801							12	0.85592							6	1.70455							8	0.571021							14	0.798631
		Age (years)	351		36.4359	9.51935	35	18	59		1402		39.9658	8.67941	40	18	62		352		39.0597	8.92478	39	18	61		1401		39.3091	8.97533	39	18	62		1753		39.259	8.96322	39	18	62
		HDL - Before log transformation (in mg/dL)	351		51.0855	11.4612	50.5	22	88.5		1402		51.1479	11.2875	51	15.1	93.4		352		50.1562	11.1224	50.85	15.1	93.4		1401		51.3814	11.3588	51.1	17.2	91.1		1753		51.1354	11.3193	51	15.1	93.4
		HDL - After log transformation	351		0.00179	0.112436	0.005297	-0.396602	0.307532		1402		0.000239	0.114697	0.011494	-0.63064	0.303547		352		-0.010378	0.118759	0.010545	-0.63064	0.303547		1401		0.003292	0.112925	0.011494	-0.535484	0.307532		1753		0.00055	0.114218	0.011494	-0.63064	0.307532
		TG - Before log transformation (in mg/dL)	351		117.346	72.4634	99.1	30.7	550.8		1402		125.076	78.7383	100.65	26.1	588.914		352		128.997	82.6338	103.4	26.1	535.6		1401		122.154	76.2069	99.7	30.7	588.914		1753		123.528	77.5643	100.1	26.1	588.914
		TG - After log transformation	351		-0.03177	0.290607	-0.054649	-0.724699	0.94786		1402		0.00605	0.300336	-0.03596	-0.818739	1.07104		352		0.024037	0.298985	-0.018134	-0.818739	0.931648		1401		-0.007944	0.29841	-0.045567	-0.724699	1.07104		1753		-0.001522	0.298715	-0.039419	-0.818739	1.07104
		LDL - Adjusted for statin use (in mg/dL)	347		90.8422	27.5042	88.48	17.36	237.515		1384		97.6752	27.8219	95.78	25.04	248.98		346		96.6792	28.5672	93.15	38.78	248.98		1385		96.212	27.7218	93.9	17.36	237.515		1731		95.9078	27.2244	93.56	17.36	248.98
HANDLS	African	Sex (men)	119	100							478	100							121	100							476	100							702	100
		Statin use	36	30.2521							109	22.8033							26	21.4876							119	25							166	23.6467
		Age (years)	121		58.03	8.8173	57.9	39.1	73.4		478		57.44	9.1491	58.2	38	75.8		121		57.05	9.66821	57.8	39	75.3		476		57.68	8.93063	58.15	38	75.8		702		57.32	8.93127	57.5	38	75.8
		HDL - Before log transformation (in mg/dL)	119		59.39	22.6481	55	30	199		478		59.13	19.2457	56	14	181		121		57.77	17.6842	54	23	110		476		59.54	20.4877	57	14	199		702		60.22	20.9752	57	14	199
		HDL - After log transformation	119		4.029	0.321292	4.007	3.401	5.293		478		4.028	0.325229	4.025	2.639	5.198		121		4.013	0.295731	3.989	3.135	4.7		476		4.032	0.331195	4.043	2.639	5.293		702		4.043	0.330432	4.043	2.639	5.293
		TG - Before log transformation (in mg/dL)	102		108.7	54.638	95.5	36	393		441		104.5	59.2643	88	34	583		112		105.2	72.1191	86.5	34	583		431		105.3	54.3691	90	35	408		638		105.8	58.2243	90	34	583
		TG - After log transformation	102		4.583	0.456409	4.559	3.584	5.974		441		4.535	0.454105	4.477	3.526	6.368		112		4.52	0.483544	4.46	3.526	6.368		431		4.55	0.44702	4.5	3.555	6.011		638		4.549	0.455115	4.5	3.526	6.368
		LDL - Adjusted for statin use (in mg/dL)	102		115.7	37.3176	114	23	243		440		113.45	41.9249	109.5	22	266		111		112.4	40.9905	111	32	230.9		431		114.2	41.1339	110.3	22	266		635		114	41.7496	110.5	22	266
CFS	African	Sex (men)	29	43.2836							113	42.0074							29	42.6471							113	42.1642							142	42.2619
		Statin use	10	14.9254							39	14.4981			37				12	17.6471							37	13.806							49	14.5833
		Age (years)	68		45.2629	17.734	45.614	18.768	79.5674		270		44.2759	14.9446	45.5907	18.152	81.2485		68		42.6519	15.7725	42.7871	18.152	76.5886		270		44.9334	15.455	46.052	18.371	81.2485		338		44.4744	15.5228	45.5907	18.152	81.2485
		HDL - Before log transformation (in mg/dL)	67		44.3881	14.3347	42	21	96		269		42.8885	11.9256	42	21	98		68		42.7059	9.01749	42.5	23	62		268		43.3097	13.1726	41	21	98		336		43.1875	12.4346	42	21	98
		HDL - After log transformation	67		3.74505	0.309879	3.73767	3.04452	4.56435		269		3.72234	0.26838	3.73767	3.04452	4.58497		68		3.7312	0.220414	3.74944	3.13549	4.12713		268		3.72577	0.289726	3.71357	3.04452	4.58496		336		3.72687	0.276809	3.73767	3.04452	4.58497
		TG - Before log transformation (in mg/dL)	67		112.537	55.7588	99	35	267		269		107.375	65.3221	90	29	428		68		111.971	80.0034	88	33	413		268		107.5	58.7082	93.5	29	428		336		108.405	63.4852	93	29	428
		TG - After log transformation	67		4.61248	0.47256	4.59512	3.55535	5.58725		269		4.53788	0.506637	4.49981	3.3673	6.05912		68		4.54582	0.5532	4.47727	3.49651	6.02345		268		4.55451	0.486983	4.53795	3.3673	6.05912		336		4.55275	0.500232	4.5326	3.3673	6.05912
		LDL - Adjusted for statin use (in mg/dL)	67		103.158	31.8955	104	33	190		267		104.387	37.1038	100	26	282.857		67		108.303	41.3067	103	26	282.857		267		103.096	34.6498	101	27	248		334		104.141	36.0774	101	26	282.857
MESA	African	Sex (men)	155	46.2687							486	48.6							112	47.6596							529	48.0909							641	48.015
		Statin use	101	30.1493							322	32.2							74	31.4894							349	31.7273							423	31.6854
		Age (years)	347		66.5591	9.67978	67	49	89		1028		66.178	9.701	66	49	89		244		65.7008	9.80492	65	49	87		1131		66.3979	9.66926	67	49	89		1375		66.2742	9.69354	66	49	89
		HDL - Before log transformation (in mg/dL)	335		53.4119	14.9559	51	25	123		1000		54.07	16.1699	52	21	133		235		53.6936	16.2862	52	24	123		1100		53.95	15.7881	51	21	133		1335		53.9049	15.871	52	21	133
		HDL - After log transformation	335		3.94123	0.270165	3.93183	3.21888	4.81218		1000		3.94831	0.288676	3.95124	3.04452	4.89035		235		3.93954	0.29605	3.95124	3.17805	4.81218		1100		3.94802	0.281551	3.93183	3.04452	4.89035		1335		3.94653	0.284061	3.95124	3.04452	4.89035
		TG - Before log transformation (in mg/dL)	334		99.985	53.9513	85	32	403		993		102.434	69.748	89	16	1440		234		101.85	61.0534	84.5	22	513		1093		101.811	67.1785	88	16	1440		1327		101.818	66.1176	88	16	1440
		TG - After log transformation	334		4.48984	0.465593	4.44265	3.46574	5.99894		993		4.49988	0.484608	4.48864	2.77259	7.2724		234		4.48998	0.50126	4.43673	3.09104	6.24028		1093		4.49893	0.475227	4.47734	2.77259	7.2724		1327		4.49735	0.479739	4.47734	2.77259	7.2724
		LDL - Adjusted for statin use (in mg/dL)	319		123.41	36.8533	120	43	337.648		966		124.411	40.057	121	25	337.648		227		123.746	41.6074	120	41.4286	337.648		1058		124.252	38.7756	121	25	337.648		1285		124.162	39.2744	121	25	337.648
MESA	African	Sex (men)	113	53.3019							455	47.2973							114	41.3043							454	50.5568							568	48.3816
		Statin use	62	29.2453							282	29.3139							78	28.2609							266	29.6214							344	29.3015
		Age (years)	214		66.8692	10.5212	66	49	88		972		65.4938	9.86192	65	49	89		281		65.2776	9.90461	64	49	89		905		65.8862	10.0221	66	49	88		1186		65.742	9.99354	65	49	89
		HDL - Before log transformation (in mg/dL)	212		48.217	14.0399	46	24	153		962		48.7879	13.3658	46	21	107		276		48.8696	13.3878	46	24	94		898		48.6281	13.5225	46	21	153		1174		48.6848	13.4857	46	21	153
		HDL - After log transformation	212		3.84014	0.261753	3.82864	3.17805	5.03044		962		3.85254	0.262056	3.82864	3.04452	4.67283		276		3.85371	0.265115	3.82864	3.17805	4.54329		898		3.84925	0.261087	3.82864	3.04452	5.03044		1174		3.8503	0.261933	3.82864	3.04452	5.03044
		TG - Before log transformation (in mg/dL)	212		149.462	113.393	126.5	36	1395		959		145.46	78.7773	128	27	720		275		139.236	75.8403	123	34	525		896		148.317	88.8643	129	27	1395		1171		146.184	86.0382	128	27	1395
		TG - After log transformation	212		4.85643	0.520744	4.84023	3.58352	7.24065		959		4.85139	0.505197	4.85203	3.29584	6.57925		275		4.80146	0.520051	4.81218	3.52636	6.2634		896		4.8679	0.503278	4.85981	3.29584	7.24065		1171		4.8523	0.507825	4.85203	3.29584	7.24065
		LDL - Adjusted for statin use (in mg/dL)	205		120	39.0972	112.857	42	280		935		121.102	34.3309	118.571	16	255.714		271		122.006	33.3305	121	46	254.286		869		120.56	35.8002	117	16	280		1140		120.904	35.2198	118	16	280
MESA	East Asian	Sex (men)	66	54.0984							249	50.5071							59	53.1532							256	50.7937							315	51.2195
		Statin use	34	27.8689							153	31.0345							34	30.6306							153	30.3571							187	30.4065
		Age (years)	127		66.7165	9.58992	68	50	87		508		66.1378	10.0575	66	49	88		114		65.0789	10.6565	63	49	88		521		66.5106	9.79425	67	49	88		635		66.2535	9.96098	66	49	88
		HDL - Before log transformation (in mg/dL)	122		50.3689	13.7102	48	22	95		493		51.9432	14.0225	49	25	127		111		50.1351	12.6896	48	25	82		504		51.9603	14.2202	49	22	127		615		51.6309	13.9642	49	22	127
		HDL - After log transformation	122		3.88312	0.271997	3.8712	3.09104	4.55388		493		3.91631	0.258254	3.89182	3.21888	4.84419		111		3.88216	0.259593	3.8712	3.21888	4.40672		504		3.9158	0.261354	3.89182	3.09104	4.84419		615		3.90973	0.261147	3.89182	3.09104	4.84419
		TG - Before log transformation (in mg/dL)	122		145.59	101.427	111.5	43	650		490		136.253	78.049	119	30	690		111		135.297	74.1934	115	40	462		501		138.739	85.153	117	30	690		612		138.114	83.2257	117	30	690
		TG - After log transformation	122		4.79893	0.584551	4.71401	3.7612	6.47697		490		4.7831	0.503629	4.77912	3.4012	6.53669		111		4.78024	0.501356	4.74493	3.68888	6.13556		501		4.78759	0.524875	4.76217	3.4012	6.53669		612		4.78625	0.520293	4.76217	3.4012	6.53669
		LDL - Adjusted for statin use (in mg/dL)	114		120.214	35.9093	114.143	31	272.857		475		122.136	33.5095	121.429	32.8571	274		107		121.252	29.6429	122	32.8571	195.714		482		121.878	34.8779	119	31	274		589		121.764	33.9642	119	31	274
MESA	European	Sex (men)	186	46.6165							889	49.2248							242	51.8201							833	47.9287							1075	48.7528
		Statin use	147	36.8421							662	36.6556							175	37.4732							634	36.4787							809	36.6893
		Age (years)	408		67.0319	10.2471	68	49	88		1822		67.0022	9.91889	67	49	90		470		67.4064	10.1657	68	49	90		1760		66.9011	9.92676	67	49	89		2230		67.0076	9.97743	67	49	90
		HDL - Before log transformation (in mg/dL)	399		54.787	16.3649	52	23	120		1806		53.9712	16.4051	51	21	129		467		53.5075	16.0885	51	21	122		1738		54.2831	16.4798	51	23	129		2205		54.1188	16.3971	51	21	129
		HDL - After log transformation	399		3.96124	0.289782	3.95124	3.13549	4.78749		1806		3.94523	0.291996	3.93183	3.04452	4.85981		467		3.93725	0.290707	3.93183	3.04452	4.80402		1738		3.95105	0.291849	3.93183	3.13549	4.85981		2205		3.94813	0.291596	3.93183	3.04452	4.85981
		TG - Before log transformation (in mg/dL)	396		118.278	66.1811	108	34	480		1799		126.324	94.5742	108	28	2380		466		128.12	90.4223	106	32	920		1729		123.997	90.0897	108	28	2380		2195		124.872	90.1556	108	28	2380
		TG - After log transformation	396		4.64513	0.494413	4.68213	3.52636	6.17379		1799		4.68498	0.529963	4.68213	3.33221	7.77486		466		4.6921	0.538214	4.66344	3.46574	6.82437		1729		4.67394	0.519993	4.68213	3.33221	7.77486		2195		4.67779	0.523843	4.68213	3.33221	7.77486
		LDL - Adjusted for statin use (in mg/dL)	378		124.144	33.5054	121.214	42	294.286		1718		122.936	34.4302	121	25	321.429		442		122.089	35.1656	120.5	25	321.429		1654		123.439	34.0197	121.429	26	294.286		2096		123.154	34.2605	121	25	321.429
The Nagahama Study	East Asian	Sex (men)	173	27.1586							933	35.1943							293	42.2799							813	31.3295							1106	33.6375
		Statin use	532	83.5165							1986	74.9151							501	72.2944							2017	77.7264							2518	76.5815
		Age (years)	637		56.652	11.0324	57.5	35.1	79.4		2651		61.0585	11.9153	63.6	34.4	80.7		693		63.8006	12.2423	66.8	34.4	80.2		2595		59.2446	11.5917	61.3	34.6	80.7		3288		60.2048	11.8762	62.65	34.4	80.7
		HDL - Before log transformation (in mg/dL)	637		69.2072	17.8535	68	32	150		2651		67.5157	17.2402	66	27	154		693		67.2136	17.4992	66	27	131		2595		68.0116	17.3359	66	31	154		3288		67.8434	17.3708	66	27	154
		HDL - After log transformation	637		4.2047	0.2555	4.2195	3.4657	5.0106		2651		4.1801	0.2552	4.1897	3.2958	5.037		693		4.174	0.2623	4.1897	3.2958	4.8752		2595		4.1878	0.2535	4.1897	3.434	5.037		3288		4.1849	0.2554	4.1897	3.2958	5.037
		TG - Before log transformation (in mg/dL)	486		88.356	60.9539	74.5	20	819		2068		93.2843	51.941	80	19	597		537		95.8399	51.9448	83	23	392		2017		91.4165	54.2511	77	19	819		2554		92.3465	53.7946	78	19	819
		TG - After log transformation	486		4.342	0.4991	4.3108	2.9957	6.7081		2068		4.4129	0.4833	4.382	2.9444	6.3919		537		4.4416	0.4833	4.4188	3.1355	5.9713		2017		4.3882	0.4875	4.3438	2.9444	6.7081		2554		4.3994	0.487	4.3567	2.9444	6.7081
		LDL - Adjusted for statin use (in mg/dL)	637		121.948	31.6718	120	47	248		2651		119.145	28.4999	118	26	293		693		117.732	27.7626	116	34	207		2595		120.21	29.5019	118	26	293		3288		119.688	29.1574	118	26	293
LL-CS	European	Sex (men)	916	34.8554							4481	43.0907							1146	42.6498							4251	41.1122							5397	41.4293
		Statin use	205	7.80061							688	6.61602							228	8.4853							665	6.43133							893	6.85499
		Age (years)	2628		49.8246	10.0863	49	18	89		10399		47.4087	11.5334	47	18	89		2687		50.6535	11.6578	50	18	88		10340		47.1795	11.0913	46	18	89		13027		47.8961	11.2978	47	18	89
		HDL - Before log transformation (in mg/dL)	2628		57.3127	15.1996	54.138	23.202	131.478		10398		56.3822	15.021	54.138	11.601	139.212		2687		56.622	15.43	54.138	11.601	139.212		10339		56.5564	14.9647	54.138	19.335	131.478		13026		56.5699	15.0613	54.138	11.601	139.212
		HDL - After log transformation	2628		4.01387	0.264492	3.99154	3.14424	4.87884		10398		3.99736	0.264801	3.99154	2.45109	4.936		2687		4.00018	0.270255	3.99154	2.45109	4.936		10339		4.00083	0.263391	3.99154	2.96192	4.87884		13026		4.00069	0.264811	3.99154	2.45109	4.936
		TG - Before log transformation (in mg/dL)	2628		110.266	67.1593	92.9204	23.8938	799.115		10399		110.076	74.8615	90.2655	4.42478	1243.36		2687		118.115	78.8844	98.2301	25.6637	1243.36		10340		108.035	71.7264	89.3805	4.42478	1065.49		13027		110.114	73.3704	91.1504	4.42478	1243.36
		TG - After log transformation	2628		4.56522	0.506326	4.53174	3.17362	6.6835		10399		4.55421	0.512588	4.50276	1.48827	7.12557		2687		4.63027	0.503217	4.58731	3.24508	7.12557		10340		4.53724	0.511701	4.4929	1.48827	6.97119		13027		4.55643	0.511331	4.51251	1.48827	7.12557
		LDL - Adjusted for statin use (in mg/dL)	2628		132.483	35.2998	131.478	42.537	314.884		10399		129.049	35.1145	127.611	23.202	341.299		2687		136.416	36.1035	135.345	27.069	332.562		10340		128.007	34.7254	127.059	23.202	341.299		13027		129.742	35.1776	127.611	23.202	341.299
LL-GSA	European	Sex (men)	2554	43.3616							9270	39.3614							3615	61.2816							8209	34.8696							11824	40.1617
		Statin use	374	6.34975							1332	5.65581							613	10.3916							1093	4.64277							1706	5.79464
		Age (years)	5890		45.2788	12.6832	46	18	90		23551		43.0868	14.3837	43	18	88		5899		47.3058	16.8736	49	18	88		23542		42.578	13.1287	43	18	90		29441		43.5253	14.0871	44	18	90
		HDL - Before log transformation (in mg/dL)	5890		58.0759	15.2046	58.005	19.335	150.813		23551		58.2392	14.9612	58.005	3.867	150.813		5899		56.2963	14.8277	54.138	3.867	150.813		23542		58.6852	15.0178	58.005	3.867	150.813		29441		58.2065	15.0101	58.005	3.867	150.813
		HDL - After log transformation	5890		4.0282	0.2598	4.06053	2.96192	5.01604		23551		4.03209	0.256072	4.06053	2.48571	5.01604		5899		3.99707	0.259597	3.99154	2.48571	5.01604		23542		4.0399	0.25541	4.06053	2.48571	5.01604		29441		4.03132	0.256823	4.06053	2.48571	5.01604
		TG - Before log transformation (in mg/dL)	5890		102.528	68.1265	84.9558	15.0442	1342.48		23551		99.2532	64.3866	83.1858	16.8142	1554.87		5899		109.31	69.5841	91.1504	19.469	1102.65		23542		97.5527	63.7934	81.4159	15.0442	1554.87		29441		99.9084	65.164	83.1858	15.0442	1554.87
		TG - After log transformation	5890		4.48875	0.504228	4.44213	2.711	7.20227		23551		4.46177	0.495661	4.42108	2.82222	7.34915		5899		4.55934	0.494901	4.51251	2.96882	7.00548		23542		4.44407	0.495474	4.39957	2.711	7.34915		29441		4.46717	0.497495	4.42108	2.711	7.34915
		LDL - Adjusted for statin use (in mg/dL)	5890		127.993	36.438	123.744	15.468	345.14		23551		124.396	36.5244	119.877	11.601	345.14		5899		132.113	37.8883	131.478	11.601	345.14		23542		123.362	35.9759	119.877	15.468	345.14		29441		125.115	36.5348	123.744	11.601	345.14
EstBB	European	Sex (men)	590	37.5318							2405	38.2596							595	37.874							2400	38.174							2995	38.114
		Statin use	107	6.80662							434	6.90423							127	8.08402							414	6.58502							541	6.8847
		Age (years)	1572		49.166	16.4024	50	18	89		6286		46.975	18.3162	46	18	103		1571		49.8262	20.8941	49	18	103		6287		46.8104	17.1106	47	18	96		7858		47.4133	17.9701	47	18	103
		HDL - Before log transformation (in mg/dL)	1572		62.6106	17.7885	61.0986	6.10986	131.478		6286		62.4086	17.5751	61.4853	9.93819	151.2		1571		60.1466	17.5587	58.7784	10.8663	128.384		6287		63.0244	17.586	61.872	6.10986	151.2		7858		62.449	17.6171	61.4853	6.10986	151.2
		HDL - After log transformation	1572		4.09443	0.300093	4.11249	2.29996	4.87884		6286		4.09174	0.297692	4.1188	2.29996	5.0186		1571		4.05184	0.30823	4.07377	2.38566	4.85503		6287		4.10238	0.294745	4.12507	2.29996	5.0186		7858		4.09228	0.298156	4.1188	2.29996	5.0186
		TG - Before log transformation (in mg/dL)
		TG - After log transformation
		LDL - Adjusted for statin use (in mg/dL)	1572		93.0317	27.1881	90.4878	17.3242	220.419		6286		90.7535	27.6292	87.7809	11.4077	251.907		1571		91.101	28.3852	88.1676	13.6505	241.411		6287		91.2363	27.3457	88.1676	11.4077	251.907		7858		91.2092	27.5549	88.1676	11.4077	251.907
HCS	European	Sex (men)	150	48.2315							598	49.7918							108	35.2941							640	53.068							748	49.4709
		Statin use	106	34.0836							424	35.3039							111	36.2745							419	34.743							530	35.0529
		Age (years)	311		64.9614	6.79315	64	55	84		1208		65.7972	7.12529	64	55	86		307		67.9805	6.86468	67	56	86		1212		65.0297	6.99208	63	55	86		1519		65.6261	7.06442	64	55	86
		HDL - Before log transformation (in mg/dL)	311		51.9633	14.2359	50.271	28.6158	112.143		1201		52.4395	13.9681	50.6577	19.7217	104.409		306		52.7618	13.7792	50.6577	23.5887	99.3819		1206		52.235	14.0843	50.271	19.7217	112.143		1512		52.3416	14.0202	50.271	19.7217	112.143
		HDL - After log transformation	311		3.91605	0.259755	3.91743	3.35396	4.71977		1201		3.92496	0.26423	3.92509	2.98172	4.64832		306		3.93241	0.259393	3.92509	3.16077	4.59897		1206		3.92077	0.264281	3.91743	2.98172	4.71977		1512		3.92312	0.263255	3.91743	2.98172	4.71977
		TG - Before log transformation (in mg/dL)	310		116.675	62.9125	104.513	18.5997	464.107		1201		123.898	86.721	101.856	24.7996	1125.72		306		122.368	74.0472	102.298	30.1138	597.847		1205		122.428	84.4574	103.627	18.5997	1125.72		1511		122.416	82.432	102.741	18.5997	1125.72
		TG - After log transformation	310		4.62422	0.527775	4.64931	2.92315	6.14011		1201		4.65945	0.539723	4.62356	3.21083	7.02618		306		4.6675	0.515663	4.62788	3.40498	6.39334		1205		4.64834	0.542807	4.6408	2.92315	7.02618		1511		4.65222	0.537308	4.63221	2.92315	7.02618
		LDL - Adjusted for statin use (in mg/dL)	309		134.538	37.4214	129.906	44.5875	288.034		1177		135.387	34.3185	132.887	45.5206	322.891		302		135.423	32.6077	130.346	51.2924	292.424		1184		135.157	35.5666	132.64	44.5875	322.891		1486		135.211	34.975	131.952	44.5875	322.891
LBC1936	European	Sex (men)	52	49.0566							264	60.274							61	57.0093							225	51.4874							509	120.616
		Statin use	45	42.4528							222	50.6849							58	54.2056							209	47.8261							288	68.2464
		Age (years)	119		76.28	0.72	76.24	74.7	77.53		482		76.24	0.67	76.26	74.72	77.7		121		76.29	0.69	76.35	74.97	77.55		480		76.24	0.65	76.35	74.97	77.55		649		76.25	0.68	76.26	74.59	77.7
		HDL - Before log transformation (in mg/dL)	106		54.07	14.37	50.27	27.07	92.81		438		53.73	14.9	50.27	23.2	119.88		107		52.33	16.18	50.27	27.07	104.41		437		54.16	14.42	50.27	23.2	119.88		420		53.75	14.66	50.27	23.2	119.88
		HDL - After log transformation	106		3.96	0.26	3.92	3.3	4.53		438		3.95	0.27	3.92	3.14	4.79		107		3.91	0.29	3.92	3.3	4.65		437		3.96	0.26	3.92	3.14	4.79		420		3.95	0.27	3.92	3.14	4.79
		TG - Before log transformation (in mg/dL)
		TG - After log transformation
		LDL - Adjusted for statin use (in mg/dL)	106		125.94	36.41	123.74	54.14	212.69		436		127.61	36.53	127.61	38.67	325.93		107		129.25	33.79	127.61	49.72	220.97		435		129.4	37.19	127.61	38.67	325.93		422		129.41	36.42	127.61	38.67	325.93
TwinsUK	European	Sex (men)	0	0							0	0							0	0							0	0							0	0
		Statin use	0	0							0	0							0	0							0	0							0	0
		Age (years)	437		63.5	11.5	66	23	89		1748		62	11.6	64	16	92		444		65.8	11.3	68	16	90		1741		61.4	11.5	63	17	92		2185		62.3254	11.6232	64	16	92
		HDL - Before log transformation (in mg/dL)	437		74.4	20.1	71.5	24	155		1748		74.8	18.8	73.1	18.2	183		444		74.2	18.4	73.1	31.7	141		1741		74.9	19.2	72.7	18.2	183		2185		74.7506	19.047	72.7	18.17	183.3
		HDL - After log transformation	437		4.27	0.277	4.27	3.18	5.04		1748		4.28	0.253	4.29	2.9	5.21		444		4.28	0.252	4.29	3.46	4.95		1741		4.28	0.259	4.29	2.9	5.21		2185		4.28161	0.258017	4.29	2.9	5.21
		TG - Before log transformation (in mg/dL)	437		96.8	48.3	85	26.6	367		1748		93.4	44.4	81.5	23	374		444		96.8	44.3	85	25.7	337		1741		93.5	45.5	81.5	23	374		2185		94.1242	45.239	82.37	23.03	373.77
		TG - After log transformation	437		4.47	0.447	4.44	3.28	5.9		1748		4.44	0.417	4.4	3.14	5.92		444		4.48	0.411	4.44	3.25	5.82		1741		4.44	0.426	4.4	3.14	5.92		2185		4.44971	0.423168	4.41	3.14	5.92
		LDL - Adjusted for statin use (in mg/dL)	437		118	40.4	115	28.2	255		1748		120	38.1	117	25.6	298		444		121	39.3	119	26	298		1741		119	38.4	116	25.6	279		2185		119.395	38.5675	116.68	25.63	297.65
NEO	European	Sex (men)	365	37.0183							1985	50.0378							355	37.0951							1995	49.9249							2350	47.446
		Statin use	168	17.0385							570	14.3685							124	12.9572							614	15.3654							738	14.9001
		Age (years)	986		57.35	5.36	58	45	66		3967		55.65	6.07	56	44	66		957		54.98	5.69	55	44	66		3996		56.23	6.02	57	44	66		4953		56	5.97	56	44	66
		HDL - Before log transformation (in mg/dL)	986		57.01	16.62	54.91	20.11	123.36		3967		55.695	15.88	53.365	9.281	164.734		957		56.36	15.36	54.91	21.66	121.42		3996		55.859	16.2	53.365	9.281	164.734		4953		55.956	16.039	53.751	9.281	164.734
		HDL - After log transformation	986		4.002	0.287	4.006	3.001	4.815		3967		3.981	0.279	3.977	2.228	5.104		957		3.995	0.272	4.006	3.075	4.799		3996		3.983	0.282	3.977	2.228	5.104		4953		3.985	0.2805	3.984	2.228	5.104
		TG - Before log transformation (in mg/dL)	986		127.47	83.76	108.5	16.83	1045.13		3967		126.67	85.85	108.06	14.17	1806.83		957		127.81	83.02	109.83	14.17	772.33		3996		126.59	86	107.61	16.83	1806.83		4953		126.83	85.427	108.06	14.17	1806.83
		TG - After log transformation	986		4.69	0.55	4.687	2.823	6.952		3967		4.685	0.55	4.683	2.651	7.499		957		4.692	0.55	4.699	2.651	6.649		3996		4.684	0.55	4.679	2.823	7.499		4953		4.686	0.547	4.683	2.651	7.499
		LDL - Adjusted for statin use (in mg/dL)	973		146.58	35.87	145.46	52.11	311.01		3911		145.09	36.21	143.77	34.13	353.61		939		145.46	36.88	142.72	34.91	303.26		3945		145.37	35.97	144.14	34.13	353.61		4884		145.38	36.143	143.95	34.13	353.61

### Sheet: Sup Table 4
Supplementary Table 4: Identified lead variants from the 1-df and 2-df interaction analyses - SNP-Sleep interactions only
MarkerName (chr:pos:A1:A2)	Exposure	Trait	Mapped gene	Sample	Effect allele frequency	Interaction Beta	SE	P for interaction	Main effect beta	SE of main effect	P-value of main effect
2:184828292:C_T	STST	TG	ZNF804A	CPMA	0.9909	-0.1015	0.0171	2.988e-09	-0.0009	0.0083	0.9101
2:184828292:C_T	STST	TG	ZNF804A	CPMA-MEN	0.995	-0.0538	0.0275	0.05054	0.009	0.0117	0.4437
2:184828292:C_T	STST	TG	ZNF804A	CPMA-WOMEN	0.9889	-0.136	0.0225	1.598e-09	0.0007	0.0115	0.9494
2:184828292:C_T	STST	TG	ZNF804A	EUR	0.9909	-0.1014	0.017	2.721e-09	-0.0008	0.0082	0.9182
2:186808058:G_T	STST	TG	ZSWIM2	CPMA	0.0075	0.184	0.0304	1.47e-09	0.0236	0.0178	0.1843
2:186808058:G_T	STST	TG	ZSWIM2	CPMA-MEN	0.0024	0.1143	0.0489	0.01942	0.0286	0.0205	0.162
2:186808058:G_T	STST	TG	ZSWIM2	CPMA-WOMEN	0.0021	-0.141	0.1925	0.4638	-0.0612	0.0764	0.4231
2:186808058:G_T	STST	TG	ZSWIM2	EUR	0.0075	0.184	0.0303	1.231e-09	0.0236	0.0177	0.1813
2:40094191:A_T	STST	TG	SLC8A1	CPMA	0.0055	0.1018	0.0221	4.123e-06	0.0037	0.0104	0.7229
2:40094191:A_T	STST	TG	SLC8A1	CPMA-MEN	0.0032	-0.0267	0.036	0.4585	-0.0018	0.0155	0.9071
2:40094191:A_T	STST	TG	SLC8A1	CPMA-WOMEN	0.0039	0.0301	0.0368	0.4134	0.0048	0.0149	0.7477
2:40094191:A_T	STST	TG	SLC8A1	EUR	0.0055	0.1019	0.022	3.635e-06	0.0036	0.0104	0.7251
3:162278901:A_T	LTST	LDL-c	OTOL1 (variant not found in locuszoom	CPMA	0.0062	25.3603	3.5968	1.779e-12	-0.0841	1.9048	0.9648
3:162278901:A_T	LTST	LDL-c	OTOL1 (variant not found in locuszoom	EUR	0.0062	25.3603	3.5772	1.347e-12	-0.0841	1.8883	0.9645
4:127678773:C_G	LTST	TG	INTU, SLC25A31, HSPA4L	AFR	0.9896	-0.0084	0.0558	0.8798	-0.0055	0.0192	0.7752
4:127678773:C_G	LTST	TG	INTU, SLC25A31, HSPA4L	CPMA	0.9854	-0.0781	0.0134	5.027e-09	-0.0007	0.0061	0.9103
4:127678773:C_G	LTST	TG	INTU, SLC25A31, HSPA4L	CPMA-MEN	0.9851	-0.0242	0.0166	0.1443	0.0023	0.0071	0.7421
4:127678773:C_G	LTST	TG	INTU, SLC25A31, HSPA4L	CPMA-WOMEN	0.9865	-0.0313	0.0348	0.3689	-0.0188	0.0143	0.1887
4:127678773:C_G	LTST	TG	INTU, SLC25A31, HSPA4L	EUR	0.9849	-0.0956	0.0145	4.805e-11	0.0022	0.0067	0.7416
7:72156448:A_G	LTST	HDL-c	CALN1	CPMA	0.0033	0.148	0.023	1.43e-10	0.0043	0.0093	0.6427
7:72156448:A_G	LTST	HDL-c	CALN1	CPMA-MEN	0.0033	0.1242	0.036	0.00056	0.0166	0.0161	0.3034
7:72156448:A_G	LTST	HDL-c	CALN1	CPMA-WOMEN	0.0033	0.1796	0.0258	3.09e-12	0.0086	0.0121	0.4776
7:102460277:G_T	STST	HDL-c	ALKBH4	CPMA	0.0024	0.1397	0.0231	1.512e-09	-0.0044	0.0117	0.7065
7:102460277:G_T	STST	HDL-c	ALKBH4	CPMA-WOMEN	0.0025	0.1951	0.0324	1.717e-09	NA	NA	NA
8:61617696:C_T	LTST	TG	CLVS1, ASPH	CPMA	0.0071	0.1852	0.0253	2.778e-13	-0.0058	0.0133	0.6632
8:61617696:C_T	LTST	TG	CLVS1, ASPH	CPMA-MEN	0.0036	0.0607	0.0408	0.1373	-0.0009	0.0156	0.9555
8:61617696:C_T	LTST	TG	CLVS1, ASPH	CPMA-WOMEN	0.004	-0.0215	0.0892	0.8095	0.0052	0.0565	0.9267
8:61617696:C_T	LTST	TG	CLVS1, ASPH	EUR	0.0074	0.1993	0.0267	9.3e-14	0.0035	0.0143	0.8062
10:97769146:A_G	LTST	LDL-c	PYROXD2	AFR	0.0011	7.435	12.3543	0.5473	NA	NA	NA
10:97769146:A_G	LTST	LDL-c	PYROXD2	CPMA	0.0023	-23.9315	4.4475	7.412e-08	-3.5501	2.7418	0.1954
10:97769146:A_G	LTST	LDL-c	PYROXD2	CPMA-MEN	0.0022	-8.0959	9.6245	0.4002	-2.5545	3.869	0.5091
10:97769146:A_G	LTST	LDL-c	PYROXD2	CPMA-WOMEN	0.0026	-32.3	6.5794	9.142e-07	NA	NA	NA
11:10411707:C_CT	LTST	LDL-c	AMPD3	AFR	0.4186	0.2102	0.6331	0.7399	-0.0258	0.0731	0.7244
11:10411707:C_CT	LTST	LDL-c	AMPD3	CPMA	0.4588	0.9337	0.1594	4.718e-09	-0.0667	0.0668	0.3176
11:10411707:C_CT	LTST	LDL-c	AMPD3	CPMA-MEN	0.4615	0.8058	0.2076	0.0001035	-0.0864	0.1086	0.4263
11:10411707:C_CT	LTST	LDL-c	AMPD3	CPMA-WOMEN	0.4581	1.0685	0.2451	1.302e-05	-0.0519	0.1016	0.6094
11:10411707:C_CT	LTST	LDL-c	AMPD3	EUR	0.4503	0.9745	0.1725	1.608e-08	-0.0254	0.0729	0.7276
11:13058160:C_T	LTST	TG	TEAD1, RASSF10	AFR	0.9941	-0.0329	0.0727	0.6507	-0.0212	0.0289	0.4624
11:13058160:C_T	LTST	TG	TEAD1, RASSF10	CPMA	0.9752	-0.0358	0.0066	5.713e-08	-0.0012	0.003	0.6794
11:13058160:C_T	LTST	TG	TEAD1, RASSF10	CPMA-MEN	0.9745	-0.0019	0.0094	0.8392	0.0023	0.004	0.567
11:13058160:C_T	LTST	TG	TEAD1, RASSF10	CPMA-WOMEN	0.9734	-0.0245	0.0095	0.009938	-0.0048	0.0042	0.251
11:13058160:C_T	LTST	TG	TEAD1, RASSF10	EUR	0.9763	-0.0372	0.0069	6.826e-08	-0.0017	0.0032	0.5865
13:50374420:C_T	STST	TG	DLEU1	CMPA	0.9913	-0.2664	0.0325	2.4e-16	-0.0191	0.0212	0.3677
13:50374420:C_T	STST	HDL-c	DLEU1	CPMA	0.9919	0.1316	0.019	4.104e-12	0.0225	0.0167	0.1762
13:50374420:C_T	STST	TG	DLEU1	CPMA-MEN	0.999	0.0349	0.0688	0.6122	-0.0294	0.0308	0.3395
13:50374420:C_T	STST	HDL-c	DLEU1	CPMA-MEN	0.999	-0.0029	0.037	0.9375	NA	NA	NA
13:50374420:C_T	STST	TG	DLEU1	CPMA-WOMEN	0.9949	-0.2923	0.2276	0.199	NA	NA	NA
13:50374420:C_T	STST	HDL-c	DLEU1	CPMA-WOMEN	0.9952	-0.0256	0.0768	0.739	-0.0047	0.043	0.913
13:50374420:C_T	STST	TG	DLEU1	EUR	0.9911	-0.2742	0.0333	1.808e-16	-0.023	0.0226	0.3084
18:55378517:A_T	LTST	HDL-c	TCF4	AFR	0.967	-0.0342	0.0179	0.05551	0.0173	0.0198	0.3823
18:55378517:A_T	LTST	HDL-c	TCF4	CPMA	0.9748	0.0478	0.01	1.915e-06	0.0088	0.0045	0.05127
18:55378517:A_T	LTST	HDL-c	TCF4	CPMA-MEN	0.9724	0.0038	0.015	0.7994	0.0158	0.0069	0.0227
18:55378517:A_T	LTST	HDL-c	TCF4	CPMA-WOMEN	0.9717	-0.0012	0.0172	0.9425	0.0064	0.0068	0.3482
20:23353740:A_G	STST	TG	GZF1, NAPB, CASTL1, CST11, NXT1	AFR	0.9867	0.0019	0.0457	0.9667	-0.0148	0.0147	0.3158
20:23353740:A_G	STST	TG	GZF1, NAPB, CASTL1, CST11, NXT1	CPMA	0.9781	-0.036	0.0078	4.473e-06	-0.0063	0.0036	0.0808
20:23353740:A_G	STST	TG	GZF1, NAPB, CASTL1, CST11, NXT1	CPMA-MEN	0.9827	-0.0124	0.0117	0.2899	-0.0087	0.005	0.0813
20:23353740:A_G	STST	TG	GZF1, NAPB, CASTL1, CST11, NXT1	CPMA-WOMEN	0.9749	-0.0024	0.0114	0.8336	-0.0029	0.0052	0.5772
20:23353740:A_G	STST	TG	GZF1, NAPB, CASTL1, CST11, NXT1	EUR	0.9861	-0.0454	0.0088	2.163e-07	-0.0089	0.0041	0.0275
20:51830403:A_G	STST	TG	APT9A, NFATC2, SALL4	CPMA	0.0066	0.098	0.0178	3.592e-08	0.0104	0.0085	0.2232
20:51830403:A_G	STST	TG	APT9A, NFATC2, SALL4	CPMA-MEN	0.005	0.0511	0.0283	0.07154	0.0079	0.0113	0.4849
20:51830403:A_G	STST	TG	APT9A, NFATC2, SALL4	CPMA-WOMEN	0.0058	0.0105	0.0274	0.7009	0.0042	0.0127	0.7374
20:51830403:A_G	STST	TG	APT9A, NFATC2, SALL4	EUR	0.0066	0.098	0.0177	3.35e-08	0.0104	0.0085	0.2226
21:35272725:A_T	STST	TG	RUNX1	AFR	0.9842	0.0043	0.0478	0.929	-0.0048	0.0133	0.7146
21:35272725:A_T	STST	TG	RUNX1	CPMA	0.9855	0.1284	0.0261	8.396e-07	0.0033	0.0125	0.7896
21:35272725:A_T	STST	TG	RUNX1	CPMA-MEN	0.9827	0.0019	0.0474	0.9682	0.0011	0.0183	0.9529
21:35272725:A_T	STST	TG	RUNX1	CPMA-WOMEN	0.9828	0.034	0.0501	0.4972	0.0035	0.022	0.8746
21:35272725:A_T	STST	TG	RUNX1	EUR	0.9906	0.3213	0.0435	1.438e-13	0.0627	0.0357	0.0792

### Sheet: Sup Table 5
Supplementary Table 5: Independent lead SNPs from the 2-degree of freedom meta-analysis - Cross Population Meta-analysis (CPMA)
MarkerName (chr:pos:A1:A2)	Effect allele	Other allele	Effect Allele Frequency	Chr	pos	2df joint p-value	2df joint FDR p-value	1df interaction p-value	P-value of main effect	N	analysis
1:986336:A_C	a	c	0.5313	1	986336	4.878e-09	3.55884e-06	0.4785	2.04e-06	677429	HDL_STST
1:4465096:A_G	a	g	0.0095	1	4465096	1.076e-24	2.73031e-21	0.04847	0.9672	658372	HDL_STST
1:9268027:A_G	a	g	0.2237	1	9268027	2.351e-09	2.00097e-06	0.7489	3.364e-08	689706	TG_STST
1:15844408:C_T	t	c	0.1008	1	15844408	1.307e-09	1.32181e-06	0.03477	1.142e-09	688287	LDL_LTST
1:15844408:C_T	t	c	0.0958	1	15844408	3.413e-09	3.25151e-06	0.1642	1.142e-09	690759	LDL_STST
1:16141429:G_T	t	g	0.6106	1	16141429	1.803e-12	2.60061e-09	0.01429	2.834e-11	703636	LDL_LTST
1:16141429:G_T	t	g	0.6065	1	16141429	6.124e-11	7.56166e-08	0.7833	2.834e-11	709982	LDL_STST
1:16179413:C_T	t	c	0.6609	1	16179413	9.294e-16	1.81603e-12	0.412	2.213e-15	704306	LDL_LTST
1:16179413:C_T	t	c	0.6584	1	16179413	1.865e-15	3.57457e-12	0.4831	2.213e-15	710982	LDL_STST
1:23048136:G_T	t	g	0.6967	1	23048136	1.145e-11	1.52246e-08	0.5573	2.583e-12	721409	LDL_LTST
1:23048136:G_T	t	g	0.6961	1	23048136	2.105e-11	2.73203e-08	0.6749	2.583e-12	727755	LDL_STST
1:23393692:C_T	t	c	0.6834	1	23393692	2.211e-13	2.7627e-10	0.1804	6.516e-12	667841	HDL_LTST
1:23393692:C_T	t	c	0.6828	1	23393692	7.694e-13	9.18393e-10	0.5354	6.516e-12	673610	HDL_STST
1:23430202:A_G	a	g	0.2208	1	23430202	4.248e-10	4.02032e-07	0.8817	6.525e-11	674718	TG_STST
1:23442866:C_T	t	c	0.2155	1	23442866	4.508e-10	4.193e-07	0.6896	6.095e-11	682996	TG_LTST
1:23462501:A_G	a	g	0.1917	1	23462501	3.295e-10	3.63733e-07	0.9792	4.486e-11	702535	LDL_LTST
1:23462501:A_G	a	g	0.1961	1	23462501	4.959e-11	6.18663e-08	0.8644	4.486e-11	708642	LDL_STST
1:25202547:A_G	a	g	0.1711	1	25202547	1.501e-09	1.51434e-06	0.7465	6.226e-10	694946	LDL_STST
1:25243590:C_T	t	c	0.8155	1	25243590	1.849e-10	2.12124e-07	0.4851	9.705e-11	697616	LDL_LTST
1:25243590:C_T	t	c	0.8155	1	25243590	5.454e-11	6.77553e-08	0.1472	9.705e-11	703893	LDL_STST
1:25449242:A_T	a	t	0.4963	1	25449242	3.357e-32	1.699e-28	0.9877	1.525e-32	702976	LDL_LTST
1:25449242:A_T	a	t	0.5004	1	25449242	2.025e-33	1.07106e-29	0.2233	1.525e-32	709322	LDL_STST
1:26742530:G_T	t	g	0.6138	1	26742530	2.573e-13	3.1979e-10	0.3203	9.531e-10	683428	HDL_LTST
1:26742530:G_T	t	g	0.6151	1	26742530	2.168e-13	2.72394e-10	0.3222	9.531e-10	685962	HDL_STST
1:26807930:C_T	t	c	0.9268	1	26807930	1.315e-37	5.82761e-34	0.7717	1.242e-31	680601	HDL_LTST
1:26807930:C_T	t	c	0.9267	1	26807930	5.558e-38	2.47928e-34	0.9988	1.242e-31	680723	HDL_STST
1:26936054:C_T	t	c	0.0245	1	26936054	5.167e-23	1.65181e-19	0.875	1.368e-21	653211	TG_LTST
1:26936054:C_T	t	c	0.0246	1	26936054	9.75e-23	3.15161e-19	0.8977	1.368e-21	649808	TG_STST
1:26936054:C_T	t	c	0.0245	1	26936054	6.06e-19	1.53822e-15	0.1693	1.366e-19	676223	LDL_LTST
1:26936054:C_T	t	c	0.0246	1	26936054	1.174e-18	2.93703e-15	0.6396	1.366e-19	672893	LDL_STST
1:26942246:A_G	a	g	0.8995	1	26942246	2.429e-15	4.1822e-12	0.2496	2.708e-14	677753	TG_LTST
1:26942246:A_G	a	g	0.8995	1	26942246	4.24e-15	7.32545e-12	0.742	2.708e-14	678145	TG_STST
1:27001701:A_G	a	g	0.9329	1	27001701	1.129e-11	1.18579e-08	0.6104	2.352e-12	664548	HDL_LTST
1:27001701:A_G	a	g	0.9332	1	27001701	7.402e-12	7.95812e-09	0.5099	2.352e-12	666309	HDL_STST
1:28062799:C_G	c	g	0.6882	1	28062799	6.442e-11	6.16286e-08	0.1208	1.823e-09	695232	HDL_LTST
1:28063483:A_G	a	g	0.3133	1	28063483	4.71e-11	4.58785e-08	0.2794	3.369e-09	701333	HDL_STST
1:39157635:A_T	a	t	0.3667	1	39157635	5.28e-15	8.82848e-12	0.5475	5.554e-16	690852	TG_LTST
1:39157635:A_T	a	t	0.3642	1	39157635	1.685e-15	3.01966e-12	0.2375	5.554e-16	693085	TG_STST
1:39240202:A_G	a	g	0.2543	1	39240202	2.188e-14	2.9913e-11	0.4835	6.348e-08	672563	HDL_LTST
1:39240202:A_G	a	g	0.2535	1	39240202	9.077e-15	1.27627e-11	0.3486	6.348e-08	674765	HDL_STST
1:39472024:A_G	a	g	0.6643	1	39472024	1.986e-46	1.32714e-42	0.11	1.842e-30	685513	HDL_LTST
1:39472024:A_G	a	g	0.6645	1	39472024	1.295e-47	8.97332e-44	0.06617	1.842e-30	691614	HDL_STST
1:39509569:C_G	c	g	0.1889	1	39509569	6.364e-11	6.09341e-08	0.09769	3.548e-09	662936	HDL_LTST
1:39509569:C_G	c	g	0.1883	1	39509569	7.885e-11	7.4838e-08	0.1835	3.548e-09	665378	HDL_STST
1:39535762:C_T	t	c	0.035	1	39535762	1.38e-19	2.68299e-16	0.7756	3.806e-14	657382	HDL_LTST
1:39535762:C_T	t	c	0.035	1	39535762	1.312e-19	2.54907e-16	0.6331	3.806e-14	663373	HDL_STST
1:39537738:C_T	t	c	0.1907	1	39537738	6.182e-20	1.58754e-16	0.8261	3.127e-20	680900	TG_LTST
1:39537738:C_T	t	c	0.19	1	39537738	1.81e-20	4.98095e-17	0.1909	3.127e-20	682433	TG_STST
1:39570256:G_T	t	g	0.181	1	39570256	4.964e-80	7.44645e-76	0.1979	1.252e-51	685386	HDL_LTST
1:39570256:G_T	t	g	0.1806	1	39570256	5.206e-80	7.80927e-76	0.3638	1.252e-51	690938	HDL_STST
1:39642085:C_T	t	c	0.0572	1	39642085	3.305e-10	2.89382e-07	0.666	5.516e-07	647956	HDL_LTST
1:39642085:C_T	t	c	0.0573	1	39642085	1.719e-10	1.5608e-07	0.7912	5.516e-07	646657	HDL_STST
1:39692806:A_C	a	c	0.765	1	39692806	1.82e-09	1.41596e-06	0.4282	3.673e-07	685147	HDL_LTST
1:39692806:A_C	a	c	0.7621	1	39692806	4.421e-09	3.24819e-06	0.6776	3.673e-07	691248	HDL_STST
1:39696062:A_C	a	c	0.0893	1	39696062	1.135e-10	1.05545e-07	0.5087	4.173e-08	661759	HDL_LTST
1:39696062:A_C	a	c	0.0893	1	39696062	3.27e-10	2.85982e-07	0.8842	4.173e-08	666444	HDL_STST
1:39956146:C_G	c	g	0.8004	1	39956146	4.678e-09	3.75762e-06	0.1017	8.526e-09	686636	TG_LTST
1:39956146:C_G	c	g	0.7645	1	39956146	2.647e-09	2.00439e-06	0.9162	1.624e-08	682873	HDL_LTST
1:39956146:C_G	c	g	0.7649	1	39956146	2.369e-09	1.82289e-06	0.6194	1.624e-08	684374	HDL_STST
1:50386851:A_G	a	g	0.0377	1	50386851	4.529e-09	3.69525e-06	0.1813	9.536e-09	677892	TG_STST
1:50972693:C_T	t	c	0.1235	1	50972693	2.085e-13	2.97056e-10	0.4347	2.682e-13	678919	TG_LTST
1:50972693:C_T	t	c	0.1228	1	50972693	1.145e-14	1.89508e-11	0.1824	2.682e-13	684146	TG_STST
1:54396154:G_T	t	g	0.5671	1	54396154	2.442e-09	2.04626e-06	0.392	1.728e-09	654494	TG_LTST
1:54633527:A_G	a	g	0.0013	1	54633527	4.235e-11	5.27625e-08	0.8603	9.562e-11	531056	LDL_LTST
1:54633527:A_G	a	g	0.0013	1	54633527	1.162e-10	1.3793e-07	0.6422	9.562e-11	531056	LDL_STST
1:54969258:G_T	t	g	0.102	1	54969258	6.659e-13	1.00364e-09	0.5049	3.968e-13	709742	LDL_LTST
1:54969258:G_T	t	g	0.102	1	54969258	3.199e-13	5.03609e-10	0.4048	3.968e-13	710261	LDL_STST
1:54989471:A_G	a	g	0.2599	1	54989471	1.972e-13	3.13752e-10	0.5169	4.343e-13	704396	LDL_LTST
1:54995411:A_G	a	g	0.6606	1	54995411	8.904e-14	1.48638e-10	0.07341	1.817e-13	709982	LDL_STST
1:55000630:C_T	t	c	0.0943	1	55000630	3.8e-17	8.35359e-14	0.888	3.083e-17	705169	LDL_LTST
1:55000630:C_T	t	c	0.0897	1	55000630	2.234e-17	5.04325e-14	0.2886	3.083e-17	708120	LDL_STST
1:55021673:C_G	c	g	0.7519	1	55021673	6.63e-159	2.17407e-154	0.03722	4.23e-151	714700	LDL_LTST
1:55021673:C_G	c	g	0.7535	1	55021673	9.58e-160	3.15424e-155	0.1079	4.23e-151	721046	LDL_STST
1:55022758:C_G	c	g	0.9653	1	55022758	1.504e-09	1.51709e-06	0.0004439	9.14e-08	714079	LDL_STST
1:55024295:A_G	a	g	0.0178	1	55024295	4.62e-13	7.07745e-10	0.3502	4.553e-14	613115	LDL_LTST
1:55024295:A_G	a	g	0.0178	1	55024295	4.816e-13	7.44327e-10	0.0902	4.553e-14	616105	LDL_STST
1:55029217:A_G	a	g	0.0192	1	55029217	6.896e-19	1.74427e-15	0.931	5.163e-18	691005	LDL_LTST
1:55029217:A_G	a	g	0.0192	1	55029217	8.767e-19	2.21284e-15	0.6019	5.163e-18	687675	LDL_STST
1:55029233:A_G	a	g	0.12	1	55029233	9.857e-53	8.55349e-49	0.5172	1.218e-52	711454	LDL_LTST
1:55029233:A_G	a	g	0.1092	1	55029233	1.75e-52	1.51777e-48	0.9301	1.218e-52	714443	LDL_STST
1:55030071:C_T	t	c	0.4507	1	55030071	1.22e-15	2.36161e-12	0.1351	6.362e-16	692407	LDL_LTST
1:55030071:C_T	t	c	0.4525	1	55030071	1.925e-16	4.0208e-13	0.09076	6.362e-16	698753	LDL_STST
1:55030975:C_T	t	c	0.2314	1	55030975	1.793e-18	4.38844e-15	0.5265	2.293e-18	705000	LDL_LTST
1:55030975:C_T	t	c	0.2281	1	55030975	3.503e-19	9.08217e-16	0.9906	2.293e-18	711346	LDL_STST
1:55031188:A_G	a	g	0.0862	1	55031188	6.02e-12	8.24716e-09	0.8082	2.762e-11	700018	LDL_LTST
1:55031188:A_G	a	g	0.0877	1	55031188	1.525e-12	2.24433e-09	0.029	2.762e-11	706364	LDL_STST
1:55033125:C_T	t	c	0.2518	1	55033125	2.05e-93	3.16322e-89	0.05951	4.25e-92	714700	LDL_LTST
1:55033125:C_T	t	c	0.2496	1	55033125	6.18e-94	9.65867e-90	0.7917	4.25e-92	720807	LDL_STST
1:55035305:C_G	c	g	0.9837	1	55035305	1.804e-23	5.9964e-20	0.3863	1.916e-24	675775	LDL_LTST
1:55035305:C_G	c	g	0.9851	1	55035305	6.424e-23	2.07685e-19	0.7101	1.916e-24	682334	LDL_STST
1:55036754:A_AAAGTT	a	aaagtt	0.0604	1	55036754	3e-15	5.60135e-12	0.4855	1.083e-15	629769	LDL_LTST
1:55036754:A_AAAGTT	a	aaagtt	0.0597	1	55036754	6.398e-15	1.1785e-11	0.9574	1.083e-15	634497	LDL_STST
1:55039974:G_T	t	g	0.0146	1	55039974	0	0	0.8594	0	661672	LDL_LTST
1:55039974:G_T	t	g	0.0146	1	55039974	0	0	0.07667	0	665925	LDL_STST
1:55040188:A_G	a	g	0.2932	1	55040188	1.3e-63	1.33791e-59	0.001851	4.978e-60	722638	LDL_LTST
1:55040188:A_G	a	g	0.2949	1	55040188	7.075e-63	7.24926e-59	0.6374	4.978e-60	728984	LDL_STST
1:55046549:C_G	c	g	0.9975	1	55046549	7.084e-16	1.39558e-12	0.9535	7.085e-19	27894	LDL_LTST
1:55046549:C_G	c	g	0.9975	1	55046549	1.019e-15	1.99579e-12	0.7459	7.085e-19	27894	LDL_STST
1:55046876:C_T	t	c	0.2412	1	55046876	1.527e-11	2.00391e-08	0.2639	9.367e-12	704865	LDL_LTST
1:55046876:C_T	t	c	0.2412	1	55046876	1.08e-11	1.45028e-08	0.4704	9.367e-12	711211	LDL_STST
1:55055265:A_G	a	g	0.0411	1	55055265	1.536e-33	8.14826e-30	0.5917	2.316e-35	677941	LDL_LTST
1:55055265:A_G	a	g	0.0361	1	55055265	1.402e-35	7.9639e-32	0.01439	2.316e-35	682319	LDL_STST
1:55055640:G_T	t	g	0.6148	1	55055640	3.13e-166	1.07868e-161	0.6636	3.03e-160	713803	LDL_LTST
1:55055640:G_T	t	g	0.6153	1	55055640	1.91e-166	6.59581e-162	0.05085	3.03e-160	720149	LDL_STST
1:55058182:A_G	a	g	0.0595	1	55058182	4.14e-92	6.33611e-88	0.05455	2.39e-91	75858	LDL_LTST
1:55058182:A_G	a	g	0.0596	1	55058182	4.11e-94	6.43237e-90	0.5593	2.39e-91	76997	LDL_STST
1:55061167:C_G	c	g	0.9693	1	55061167	7.945e-14	1.31385e-10	0.4005	8.422e-13	696407	LDL_LTST
1:55061167:C_G	c	g	0.9715	1	55061167	1.49e-13	2.43194e-10	0.05656	8.422e-13	708924	LDL_STST
1:55063514:A_G	a	g	0.9282	1	55063514	1.79e-88	2.66005e-84	0.3146	1.35e-95	690022	LDL_LTST
1:55063514:A_G	a	g	0.9294	1	55063514	7.99e-91	1.21846e-86	0.618	1.35e-95	697732	LDL_STST
1:55063542:A_C	a	c	0.0088	1	55063542	1.283e-65	1.38271e-61	0.686	7.15e-82	35630	LDL_LTST
1:55063542:A_C	a	c	0.0085	1	55063542	4.335e-62	4.3914e-58	0.7801	7.15e-82	33512	LDL_STST
1:55066469:G_T	t	g	0.9771	1	55066469	7.503e-10	7.8574e-07	0.5948	9.992e-11	668861	LDL_LTST
1:55066469:G_T	t	g	0.9771	1	55066469	4.091e-10	4.48108e-07	0.7797	9.992e-11	667437	LDL_STST
1:55095673:G_GT	g	gt	0.9856	1	55095673	1.961e-15	3.72164e-12	0.5953	8.617e-15	52466	LDL_LTST
1:55098379:G_T	t	g	0.9887	1	55098379	4.519e-09	4.21398e-06	0.8557	2.729e-10	47752	LDL_LTST
1:55098379:G_T	t	g	0.9905	1	55098379	2.215e-10	2.52325e-07	0.8808	2.729e-10	59895	LDL_STST
1:55101964:C_CTTGA	cttga	c	0.9959	1	55101964	2.07e-121	5.2777e-117	0.7657	2.34e-112	583320	LDL_LTST
1:55101964:C_CTTGA	cttga	c	0.9961	1	55101964	2.77e-119	6.62186e-115	0.7145	2.34e-112	592447	LDL_STST
1:55110429:C_T	t	c	0.9759	1	55110429	1.103e-26	4.36087e-23	0.1415	9.781e-25	681936	LDL_STST
1:55117620:C_T	t	c	0.1263	1	55117620	1.537e-14	2.71247e-11	0.1019	6.393e-14	636595	LDL_LTST
1:55117620:C_T	t	c	0.1183	1	55117620	2.888e-14	5.04404e-11	0.3061	6.393e-14	642595	LDL_STST
1:55138251:C_T	t	c	0.0161	1	55138251	7.892e-16	1.56211e-12	0.2083	1.859e-14	55812	LDL_STST
1:55138731:A_G	a	g	0.9782	1	55138731	1.773e-27	7.34485e-24	0.1965	3.706e-24	683897	LDL_LTST
1:55170567:C_T	t	c	0.988	1	55170567	1.99e-105	3.78816e-101	0.9485	1.85e-100	673923	LDL_LTST
1:55170567:C_T	t	c	0.988	1	55170567	7.35e-108	1.43558e-103	0.94	1.85e-100	675526	LDL_STST
1:55191596:G_T	t	g	0.9716	1	55191596	3.671e-44	2.74334e-40	0.3179	1.514e-47	686017	LDL_LTST
1:55191596:G_T	t	g	0.9764	1	55191596	1.495e-45	1.1513e-41	0.9719	1.514e-47	699345	LDL_STST
1:55194619:C_G	c	g	0.125	1	55194619	3.553e-79	4.63602e-75	0.6572	5.664e-77	712122	LDL_LTST
1:55194619:C_G	c	g	0.1245	1	55194619	5.05e-81	6.79997e-77	0.4143	5.664e-77	718229	LDL_STST
1:55195789:C_G	c	g	0.0032	1	55195789	2.965e-10	3.29749e-07	0.7899	3.108e-11	574983	LDL_LTST
1:55195789:C_G	c	g	0.0032	1	55195789	2.195e-10	2.50215e-07	0.7523	3.108e-11	574983	LDL_STST
1:55204381:C_T	t	c	0.9961	1	55204381	2.133e-12	3.05457e-09	0.7524	1.898e-12	620148	LDL_LTST
1:55204381:C_T	t	c	0.9962	1	55204381	8.18e-11	9.92843e-08	0.4053	1.898e-12	619465	LDL_STST
1:55237954:A_G	a	g	0.0401	1	55237954	1.804e-09	1.7854e-06	0.5138	3.396e-10	678781	LDL_LTST
1:55237954:A_G	a	g	0.035	1	55237954	2.79e-10	3.12965e-07	0.05462	3.396e-10	686618	LDL_STST
1:55259504:A_G	a	g	0.0564	1	55259504	1.262e-14	2.24225e-11	0.3063	2.414e-15	705927	LDL_LTST
1:55259504:A_G	a	g	0.0563	1	55259504	4.81e-15	8.93756e-12	0.9432	2.414e-15	706850	LDL_STST
1:55264654:C_T	t	c	0.0721	1	55264654	1.003e-33	5.3451e-30	0.9251	2.211e-32	691207	LDL_LTST
1:55264654:C_T	t	c	0.0668	1	55264654	7.388e-34	3.9878e-30	0.2784	2.211e-32	693679	LDL_STST
1:55269722:A_G	a	g	0.0296	1	55269722	9.999e-11	1.19076e-07	0.01368	6.279e-11	675295	LDL_LTST
1:55269722:A_G	a	g	0.028	1	55269722	4.944e-10	5.3493e-07	0.2829	6.279e-11	679673	LDL_STST
1:55272990:C_T	t	c	0.1949	1	55272990	5.03e-23	1.62746e-19	0.2816	1.96e-22	714460	LDL_LTST
1:55272990:C_T	t	c	0.1931	1	55272990	2.604e-23	8.60212e-20	0.2036	1.96e-22	721046	LDL_STST
1:55273925:A_T	a	t	0.4565	1	55273925	9.534e-11	1.13811e-07	0.4816	3.876e-11	714803	LDL_LTST
1:55273925:A_T	a	t	0.4635	1	55273925	7.947e-11	9.66394e-08	0.2898	3.876e-11	721149	LDL_STST
1:55278466:C_G	c	g	0.0467	1	55278466	2.004e-19	5.26507e-16	0.2396	4.022e-19	700393	LDL_LTST
1:55278466:C_G	c	g	0.044	1	55278466	1.711e-19	4.53514e-16	0.9474	4.022e-19	710975	LDL_STST
1:55278494:C_T	t	c	0.7897	1	55278494	3.515e-30	1.66715e-26	0.7732	1.156e-29	705865	LDL_LTST
1:55278494:C_T	t	c	0.7919	1	55278494	3.681e-30	1.74763e-26	0.4684	1.156e-29	712211	LDL_STST
1:55280204:C_T	t	c	0.9915	1	55280204	7.145e-11	8.65734e-08	0.0741	1.085e-11	638940	LDL_LTST
1:55280204:C_T	t	c	0.9916	1	55280204	3.231e-11	4.11308e-08	0.71	1.085e-11	640892	LDL_STST
1:55291587:A_G	a	g	0.1263	1	55291587	2.307e-12	3.29495e-09	0.1581	8.566e-12	714461	LDL_LTST
1:55291587:A_G	a	g	0.1284	1	55291587	2.417e-11	3.11731e-08	0.9861	8.566e-12	720477	LDL_STST
1:55327049:A_G	a	g	0.0431	1	55327049	2.877e-19	7.47849e-16	0.4909	9.429e-17	677080	LDL_LTST
1:55327049:A_G	a	g	0.0324	1	55327049	1.965e-19	5.18854e-16	0.2726	9.429e-17	688984	LDL_STST
1:55343344:A_G	a	g	0.9879	1	55343344	3.568e-14	6.08794e-11	0.258	3.789e-14	669075	LDL_LTST
1:55343344:A_G	a	g	0.9873	1	55343344	1.171e-14	2.1135e-11	0.8668	3.789e-14	683446	LDL_STST
1:55360333:C_T	t	c	0.0375	1	55360333	2.184e-09	2.13166e-06	0.1323	1.286e-08	74799	LDL_LTST
1:55374846:G_T	t	g	0.852	1	55374846	1.388e-13	2.24383e-10	0.8823	2.701e-14	714221	LDL_LTST
1:55374846:G_T	t	g	0.8539	1	55374846	5.505e-14	9.37928e-11	0.2139	2.701e-14	720807	LDL_STST
1:55392463:C_T	t	c	0.9866	1	55392463	2.141e-14	3.72895e-11	0.7424	1.162e-13	46524	LDL_LTST
1:55392463:C_T	t	c	0.9866	1	55392463	7.7e-14	1.2934e-10	0.9527	1.162e-13	46524	LDL_STST
1:55427766:C_T	t	c	0.0762	1	55427766	6.652e-14	1.10778e-10	0.2852	4.084e-13	710888	LDL_LTST
1:55427766:C_T	t	c	0.0807	1	55427766	1.387e-12	2.05003e-09	0.4079	4.084e-13	718584	LDL_STST
1:55431918:A_G	a	g	0.0496	1	55431918	2.71e-18	6.55266e-15	0.2997	4.802e-19	700857	LDL_LTST
1:55431918:A_G	a	g	0.0492	1	55431918	2.316e-18	5.63496e-15	0.7087	4.802e-19	704141	LDL_STST
1:55625699:G_T	t	g	0.0022	1	55625699	2.897e-10	3.22706e-07	0.4817	9.992e-10	537706	LDL_LTST
1:56332309:C_G	c	g	0.5043	1	56332309	4.649e-09	4.32578e-06	0.882	1.081e-09	713803	LDL_LTST
1:60877935:A_C	a	c	0.0046	1	60877935	1.445e-12	2.13205e-09	0.001043	0.6558	30363	LDL_STST
1:61206237:A_G	a	g	0.0891	1	61206237	1.831e-09	1.82294e-06	0.002428	1.289e-07	714021	LDL_STST
1:61217884:A_G	a	g	0.9113	1	61217884	2.864e-12	3.5695e-09	0.08581	1.837e-11	688921	TG_LTST
1:61217884:A_G	a	g	0.9209	1	61217884	1.152e-11	1.36191e-08	0.2642	1.837e-11	687833	TG_STST
1:61227960:A_G	a	g	0.9278	1	61227960	2.758e-12	3.1066e-09	0.006135	8.252e-10	686354	HDL_STST
1:61229485:C_T	t	c	0.9277	1	61229485	3.897e-11	3.82388e-08	0.2498	1.222e-09	683495	HDL_LTST
1:62367882:A_G	a	g	0.5942	1	62367882	1.725e-21	5.16322e-18	0.3179	9.219e-22	702413	LDL_LTST
1:62367882:A_G	a	g	0.5933	1	62367882	3.453e-21	1.02452e-17	0.3463	9.219e-22	705471	LDL_STST
1:62370265:C_T	t	c	0.9068	1	62370265	1.256e-16	2.64154e-13	0.2356	1.919e-15	704550	LDL_LTST
1:62370265:C_T	t	c	0.9093	1	62370265	2.201e-16	4.57197e-13	0.1389	1.919e-15	713060	LDL_STST
1:62373880:A_G	a	g	0.901	1	62373880	4.706e-47	3.54753e-43	0.8619	6.631e-43	685012	TG_LTST
1:62373880:A_G	a	g	0.9035	1	62373880	1.966e-46	1.46271e-42	0.5024	6.631e-43	688164	TG_STST
1:62391024:A_G	a	g	0.1638	1	62391024	1.728e-14	2.74395e-11	0.2867	4.336e-13	669332	TG_LTST
1:62391024:A_G	a	g	0.1621	1	62391024	3.887e-14	6.10256e-11	0.8995	4.336e-13	671613	TG_STST
1:62438711:A_AT	a	at	0.7772	1	62438711	1.118e-58	1.07436e-54	0.9249	2.056e-56	622658	TG_LTST
1:62438711:A_AT	a	at	0.7766	1	62438711	5.563e-58	5.2501e-54	0.9977	2.056e-56	624874	TG_STST
1:62454337:A_G	a	g	0.6494	1	62454337	0	0	0.7568	0	700974	TG_LTST
1:62454337:A_G	a	g	0.6486	1	62454337	0	0	0.9419	0	703207	TG_STST
1:62460154:C_T	t	c	0.0896	1	62460154	1.891e-11	2.45755e-08	0.1894	7.726e-12	702913	LDL_LTST
1:62460154:C_T	t	c	0.0837	1	62460154	1.191e-10	1.41185e-07	0.8426	7.726e-12	705146	LDL_STST
1:62494618:C_G	c	g	0.0317	1	62494618	3.625e-21	1.04643e-17	0.9169	1.614e-18	687156	TG_STST
1:62508985:C_T	t	c	0.911	1	62508985	1.083e-20	2.95195e-17	0.65	4.121e-20	682262	TG_LTST
1:62508985:C_T	t	c	0.9161	1	62508985	8.551e-21	2.4088e-17	0.4328	4.121e-20	682931	TG_STST
1:62508985:C_T	t	c	0.9117	1	62508985	3.216e-14	5.5121e-11	0.2411	6.477e-15	706276	LDL_LTST
1:62508985:C_T	t	c	0.917	1	62508985	5.391e-14	9.18966e-11	0.9212	6.477e-15	710495	LDL_STST
1:62525577:C_T	t	c	0.9782	1	62525577	2.145e-16	4.12044e-13	0.3208	3.214e-16	653653	TG_LTST
1:62525577:C_T	t	c	0.9807	1	62525577	7.746e-17	1.58777e-13	0.6788	3.214e-16	657932	TG_STST
1:62530702:C_T	t	c	0.0752	1	62530702	3.622e-47	2.7402e-43	0.8236	1.442e-43	686769	TG_LTST
1:62530702:C_T	t	c	0.0708	1	62530702	1.136e-47	8.7353e-44	0.3661	1.442e-43	688981	TG_STST
1:62568975:A_C	a	c	0.8678	1	62568975	1.635e-39	1.05428e-35	0.6442	1.873e-37	711429	LDL_LTST
1:62602628:A_G	a	g	0.0587	1	62602628	8.706e-11	8.90708e-08	0.5559	2.838e-10	668451	TG_LTST
1:62602628:A_G	a	g	0.0587	1	62602628	1.096e-10	1.12836e-07	0.2624	2.838e-10	667539	TG_STST
1:62612427:C_T	t	c	0.0181	1	62612427	8.515e-12	9.99318e-09	0.9441	2.057e-11	654541	TG_LTST
1:62612427:C_T	t	c	0.0203	1	62612427	1.482e-13	2.1824e-10	0.9659	2.057e-11	658845	TG_STST
1:62620326:A_T	a	t	0.3571	1	62620326	1.15e-100	2.07538e-96	0.2403	1e-95	722126	LDL_STST
1:62622862:A_G	a	g	0.0342	1	62622862	4.329e-12	5.27118e-09	0.4649	9.15e-10	70169	TG_LTST
1:62622862:A_G	a	g	0.0341	1	62622862	7.381e-12	8.93301e-09	0.7551	9.15e-10	70147	TG_STST
1:62623856:C_T	t	c	0.9489	1	62623856	3.688e-09	3.00648e-06	0.1545	1.427e-09	677589	TG_LTST
1:62623856:C_T	t	c	0.9489	1	62623856	4.653e-09	3.7889e-06	0.2382	1.427e-09	675448	TG_STST
1:62627215:A_G	a	g	0.0361	1	62627215	2.616e-11	2.86906e-08	0.6235	1.38e-11	670177	TG_LTST
1:62627215:A_G	a	g	0.0357	1	62627215	7.719e-13	1.04773e-09	0.003155	1.38e-11	671211	TG_STST
1:62636336:G_T	t	g	0.9603	1	62636336	2.847e-30	1.35478e-26	0.601	1.276e-29	666806	TG_LTST
1:62636336:G_T	t	g	0.9609	1	62636336	9.391e-31	4.70609e-27	0.5641	1.276e-29	673330	TG_STST
1:62640285:A_G	a	g	0.0579	1	62640285	2.748e-11	3.00355e-08	0.6439	4.627e-12	658341	TG_LTST
1:62640285:A_G	a	g	0.0508	1	62640285	3.99e-11	4.37177e-08	0.3915	4.627e-12	659104	TG_STST
1:62646636:C_T	t	c	0.0226	1	62646636	8.085e-21	2.22556e-17	0.6634	7.007e-19	656540	TG_LTST
1:62647840:A_C	a	c	0.6141	1	62647840	2.76e-100	4.95012e-96	0.4096	1.36e-95	714803	LDL_LTST
1:62688282:C_T	t	c	0.3407	1	62688282	1.938e-14	2.64984e-11	0.3445	2.589e-09	650866	HDL_STST
1:62697402:C_T	t	c	0.6621	1	62697402	2.938e-15	4.36254e-12	0.03578	3.446e-09	687376	HDL_LTST
1:62698358:C_T	t	c	0.0787	1	62698358	7.372e-14	1.2234e-10	0.4936	1.611e-13	709912	LDL_LTST
1:62698358:C_T	t	c	0.0735	1	62698358	1.323e-13	2.17075e-10	0.984	1.611e-13	715672	LDL_STST
1:62714365:C_G	c	g	0.121	1	62714365	1.45e-33	7.71137e-30	0.5882	1.318e-31	712085	LDL_STST
1:62728359:C_T	t	c	0.0421	1	62728359	4.308e-15	7.26097e-12	0.8233	2.43e-15	665435	TG_LTST
1:62728359:C_T	t	c	0.0423	1	62728359	6.835e-15	1.15856e-11	0.6678	2.43e-15	660862	TG_STST
1:62776513:A_G	a	g	0.1501	1	62776513	1.399e-71	1.66669e-67	0.07325	4.845e-68	689949	TG_LTST
1:62776513:A_G	a	g	0.1493	1	62776513	9.112e-72	1.07894e-67	0.2935	4.845e-68	691747	TG_STST
1:62806788:A_T	a	t	0.4818	1	62806788	1.249e-17	2.87253e-14	0.895	9.326e-18	718594	LDL_STST
1:62808188:C_G	c	g	0.5225	1	62808188	1.792e-18	4.38631e-15	0.1124	3.162e-18	723638	LDL_LTST
1:62895004:A_C	a	c	0.8867	1	62895004	4.727e-10	5.08527e-07	0.2231	2.247e-10	694245	LDL_LTST
1:62898408:A_C	a	c	0.0953	1	62898408	6.374e-10	6.79112e-07	0.6289	3.653e-10	703655	LDL_STST
1:62899980:C_T	t	c	0.6818	1	62899980	2.813e-13	3.94906e-10	0.5194	4.326e-13	686853	TG_LTST
1:62899980:C_T	t	c	0.6812	1	62899980	1.486e-12	1.95201e-09	0.344	4.326e-13	685765	TG_STST
1:62918617:A_T	a	t	0.906	1	62918617	9.279e-14	1.3683e-10	0.7452	4.41e-15	643729	TG_LTST
1:62918617:A_T	a	t	0.9085	1	62918617	6.435e-15	1.09334e-11	0.3904	4.41e-15	645551	TG_STST
1:62926727:A_T	a	t	0.0211	1	62926727	1.128e-10	1.13854e-07	0.4815	1.301e-10	657615	TG_LTST
1:62926727:A_T	a	t	0.0209	1	62926727	7.524e-11	7.93619e-08	0.9311	1.301e-10	656038	TG_STST
1:62946268:C_T	t	c	0.6611	1	62946268	1.309e-10	1.31175e-07	0.8989	1.125e-10	700974	TG_LTST
1:62946268:C_T	t	c	0.6624	1	62946268	2.216e-10	2.17832e-07	0.97	1.125e-10	703207	TG_STST
1:65626887:A_G	a	g	0.6113	1	65626887	3.321e-09	2.49232e-06	0.1974	1.131e-08	701333	HDL_STST
1:65682969:C_T	t	c	0.6511	1	65682969	4.36e-10	3.74855e-07	0.025	2.756e-09	643537	HDL_LTST
1:70949989:T_TA	t	ta	0.6521	1	70949989	4.76e-09	3.45502e-06	0.7262	1.647e-06	625944	HDL_LTST
1:70956378:A_AT	a	at	0.6212	1	70956378	3.806e-09	2.82786e-06	0.9747	2.839e-06	624187	HDL_STST
1:85329576:A_G	a	g	0.3612	1	85329576	1.812e-09	1.42319e-06	0.1742	9.03e-07	701333	HDL_STST
1:88592822:A_G	a	g	0.9863	1	88592822	1.283e-11	1.50659e-08	0.002143	0.006404	654236	TG_STST
1:91456376:C_T	t	c	0.0095	1	91456376	4.138e-14	5.50428e-11	0.2004	0.3194	654273	HDL_STST
1:92484958:A_T	a	t	0.081	1	92484958	2.249e-12	3.21496e-09	0.9714	3.118e-12	707397	LDL_LTST
1:92484958:A_T	a	t	0.081	1	92484958	7.83e-12	1.06832e-08	0.8572	3.118e-12	707397	LDL_STST
1:92509705:A_C	a	c	0.6596	1	92509705	4.685e-24	1.60769e-20	0.1351	9.737e-24	709807	LDL_LTST
1:92509705:A_C	a	c	0.6579	1	92509705	2.008e-23	6.68729e-20	0.8226	9.737e-24	712865	LDL_STST
1:92676247:C_T	t	c	0.958	1	92676247	3.51e-15	6.51543e-12	0.4937	5.793e-19	72528	LDL_LTST
1:92679291:A_T	a	t	0.0421	1	92679291	5.14e-15	9.5356e-12	0.8245	4.882e-19	71986	LDL_STST
1:92705885:C_G	c	g	0.9198	1	92705885	3.41e-10	3.75557e-07	0.1453	9.55e-10	710414	LDL_LTST
1:92705885:C_G	c	g	0.92	1	92705885	1.124e-09	1.15755e-06	0.6441	9.55e-10	716221	LDL_STST
1:93084539:A_G	a	g	0.8818	1	93084539	9.593e-14	1.23896e-10	0.335	1.529e-12	684626	HDL_LTST
1:93084539:A_G	a	g	0.8803	1	93084539	4.355e-15	6.26581e-12	0.07189	1.529e-12	690017	HDL_STST
1:93389437:A_G	a	g	0.5381	1	93389437	1.097e-09	9.65872e-07	0.6031	9.704e-11	644183	TG_LTST
1:93389437:A_G	a	g	0.5359	1	93389437	4.153e-11	4.53592e-08	0.09871	9.704e-11	646164	TG_STST
1:93392817:A_G	a	g	0.5998	1	93392817	9.39e-35	3.66892e-31	0.8094	3.477e-23	685513	HDL_LTST
1:93392817:A_G	a	g	0.6	1	93392817	2.343e-36	9.82167e-33	0.1334	3.477e-23	691614	HDL_STST
1:93393201:A_C	a	c	0.9109	1	93393201	3.672e-17	6.1905e-14	0.9098	1.054e-12	684125	HDL_LTST
1:93393201:A_C	a	c	0.9113	1	93393201	5.803e-17	9.59661e-14	0.2307	1.054e-12	689867	HDL_STST
1:94129941:C_G	c	g	0.0205	1	94129941	2.857e-10	2.73308e-07	0.09556	0.4594	630302	TG_LTST
1:97984269:A_ACTGT	a	actgt	0.1435	1	97984269	3.762e-11	4.03993e-08	0.9729	3.457e-11	636405	TG_LTST
1:97984269:A_ACTGT	a	actgt	0.1424	1	97984269	2.693e-12	3.43291e-09	0.03338	3.457e-11	637026	TG_STST
1:105157395:A_G	a	g	0.0028	1	105157395	2.908e-09	2.40962e-06	0.2057	0.7945	50192	TG_LTST
1:107064413:T_TCAG	t	tcag	0.2859	1	107064413	1.474e-10	1.71565e-07	0.5096	2.966e-11	645603	LDL_LTST
1:107064413:T_TCAG	t	tcag	0.2885	1	107064413	4.489e-11	5.62633e-08	0.2194	2.966e-11	651949	LDL_STST
1:108647576:C_G	c	g	0.9822	1	108647576	3.142e-14	5.39155e-11	0.1505	1.892e-13	680707	LDL_LTST
1:108647576:C_G	c	g	0.9822	1	108647576	3.03e-14	5.28526e-11	0.6657	1.892e-13	678639	LDL_STST
1:108652082:C_T	t	c	0.9659	1	108652082	2.646e-11	3.37887e-08	0.03632	8.062e-10	684016	LDL_LTST
1:108652082:C_T	t	c	0.9707	1	108652082	1.233e-10	1.45863e-07	0.05675	8.062e-10	691890	LDL_STST
1:108699434:A_G	a	g	0.0092	1	108699434	1.37e-09	1.38144e-06	0.007964	8.721e-08	656702	LDL_LTST
1:108861914:C_T	t	c	0.0078	1	108861914	3.603e-16	7.35728e-13	0.2166	1.698e-15	630316	LDL_STST
1:108931184:A_G	a	g	0.0278	1	108931184	1.241e-27	5.17587e-24	0.7567	6.087e-26	645664	LDL_LTST
1:108931184:A_G	a	g	0.0215	1	108931184	8.207e-27	3.27489e-23	0.8355	6.087e-26	641890	LDL_STST
1:108975599:C_T	t	c	0.015	1	108975599	1.56e-32	7.96561e-29	0.8842	9.39e-30	639288	LDL_LTST
1:108975599:C_T	t	c	0.015	1	108975599	2.144e-32	1.09312e-28	0.2505	9.39e-30	639309	LDL_STST
1:109052758:C_G	c	g	0.1147	1	109052758	3.367e-16	6.89362e-13	0.5068	1.407e-15	698111	LDL_STST
1:109060046:A_T	a	t	0.8821	1	109060046	1.521e-16	3.16812e-13	0.1624	1.533e-15	693603	LDL_LTST
1:109075686:A_G	a	g	0.5103	1	109075686	4.083e-20	1.12702e-16	0.5972	4.753e-20	702524	LDL_LTST
1:109075686:A_G	a	g	0.506	1	109075686	4.854e-20	1.33702e-16	0.1678	4.753e-20	708870	LDL_STST
1:109110540:C_T	t	c	0.0525	1	109110540	9.103e-22	2.76086e-18	0.2481	5.135e-20	699731	LDL_LTST
1:109110540:C_T	t	c	0.0525	1	109110540	8.094e-22	2.47843e-18	0.8328	5.135e-20	698920	LDL_STST
1:109139654:A_G	a	g	0.9636	1	109139654	3.161e-26	1.21633e-22	0.73	1.788e-24	686788	LDL_LTST
1:109139654:A_G	a	g	0.9705	1	109139654	9.964e-27	3.95461e-23	0.4732	1.788e-24	697266	LDL_STST
1:109152800:G_T	t	g	0.6821	1	109152800	1.03e-16	2.19971e-13	0.3238	4.056e-16	721149	LDL_STST
1:109155187:A_T	a	t	0.938	1	109155187	1.733e-45	1.33036e-41	0.3629	6.641e-43	701184	LDL_LTST
1:109155187:A_T	a	t	0.938	1	109155187	3.068e-45	2.34669e-41	0.5878	6.641e-43	700554	LDL_STST
1:109156175:A_G	a	g	0.9923	1	109156175	4.165e-21	1.21913e-17	0.5686	4.158e-20	625174	LDL_LTST
1:109156175:A_G	a	g	0.9922	1	109156175	5.767e-21	1.69173e-17	0.6744	4.158e-20	613581	LDL_STST
1:109158064:G_T	t	g	0.4236	1	109158064	1.112e-10	1.31665e-07	0.9298	7.618e-11	712588	LDL_LTST
1:109158064:G_T	t	g	0.4255	1	109158064	3.896e-11	4.91649e-08	0.2088	7.618e-11	715646	LDL_STST
1:109161739:A_G	a	g	0.8685	1	109161739	9.389e-17	1.99674e-13	0.2763	4.521e-17	713941	LDL_LTST
1:109162400:A_G	a	g	0.3658	1	109162400	6.58e-36	3.7794e-32	0.8823	2.113e-36	705865	LDL_LTST
1:109162400:A_G	a	g	0.3683	1	109162400	6.18e-37	3.69342e-33	0.2787	2.113e-36	712211	LDL_STST
1:109170649:A_G	a	g	0.0937	1	109170649	2.558e-57	2.39359e-53	0.5804	6.714e-54	713702	LDL_LTST
1:109170649:A_G	a	g	0.0944	1	109170649	2.32e-57	2.18399e-53	0.8371	6.714e-54	719651	LDL_STST
1:109184235:G_T	t	g	0.8541	1	109184235	7.177e-11	8.78612e-08	0.03892	2.004e-10	706127	LDL_STST
1:109187889:C_T	t	c	0.8972	1	109187889	1.931e-24	6.75178e-21	0.5178	2.942e-23	711971	LDL_LTST
1:109187889:C_T	t	c	0.8972	1	109187889	1.765e-24	6.21651e-21	0.497	2.942e-23	712211	LDL_STST
1:109209045:A_G	a	g	0.3311	1	109209045	1.272e-19	3.38744e-16	0.7857	2.895e-19	723638	LDL_LTST
1:109209045:A_G	a	g	0.3279	1	109209045	2.153e-19	5.66908e-16	0.9654	2.895e-19	729984	LDL_STST
1:109221146:C_T	t	c	0.0654	1	109221146	9.891e-20	2.64971e-16	0.8713	5.555e-21	707239	LDL_LTST
1:109221146:C_T	t	c	0.0662	1	109221146	6.336e-20	1.72881e-16	0.3344	5.555e-21	713889	LDL_STST
1:109223569:C_T	t	c	0.0971	1	109223569	1.837e-23	6.10309e-20	0.3941	3.821e-24	710971	LDL_LTST
1:109223569:C_T	t	c	0.0971	1	109223569	1.337e-23	4.4981e-20	0.8882	3.821e-24	710971	LDL_STST
1:109241404:C_T	t	c	0.4431	1	109241404	4.62e-110	9.23669e-106	0.773	5.34e-106	714803	LDL_LTST
1:109241404:C_T	t	c	0.4454	1	109241404	1.04e-108	2.05016e-104	0.6575	5.34e-106	721149	LDL_STST
1:109241974:C_T	t	c	0.0059	1	109241974	5.441e-17	1.18158e-13	0.2033	8.946e-17	647718	LDL_LTST
1:109241974:C_T	t	c	0.0059	1	109241974	2.032e-17	4.601e-14	0.6857	8.946e-17	647718	LDL_STST
1:109250412:C_T	t	c	0.0129	1	109250412	4.962e-32	2.49709e-28	0.5618	3.836e-30	675530	LDL_LTST
1:109250412:C_T	t	c	0.0129	1	109250412	1.305e-34	7.21373e-31	0.3964	3.836e-30	672909	LDL_STST
1:109250455:A_C	a	c	0.0061	1	109250455	4.469e-10	4.82753e-07	0.01714	2.302e-09	580152	LDL_LTST
1:109255332:A_G	a	g	0.0174	1	109255332	1.708e-10	1.96957e-07	0.532	2.949e-11	681074	LDL_LTST
1:109256099:A_G	a	g	0.5442	1	109256099	5.497e-10	4.6654e-07	0.8389	2.489e-06	692843	HDL_STST
1:109260654:A_G	a	g	0.0263	1	109260654	3.275e-11	4.13214e-08	0.3913	1.433e-11	71447	LDL_LTST
1:109260654:A_G	a	g	0.0261	1	109260654	1.492e-11	1.96918e-08	0.508	1.433e-11	72011	LDL_STST
1:109262261:C_G	c	g	0.9084	1	109262261	0	0	0.401	1.36e-298	711971	LDL_LTST
1:109262261:C_G	c	g	0.9172	1	109262261	0	0	0.5914	1.36e-298	714632	LDL_STST
1:109267561:C_T	t	c	0.0417	1	109267561	4.734e-15	8.69204e-12	0.3088	9.931e-16	674820	LDL_LTST
1:109267561:C_T	t	c	0.04	1	109267561	2.355e-15	4.48085e-12	0.1553	9.931e-16	674035	LDL_STST
1:109267579:A_G	a	g	0.0365	1	109267579	4.428e-09	3.25298e-06	0.08385	3.692e-07	662622	HDL_STST
1:109270888:A_T	a	t	0.8341	1	109270888	1.49e-108	2.93211e-104	0.3922	1.87e-106	713130	LDL_LTST
1:109270888:A_T	a	t	0.8334	1	109270888	3.24e-111	6.54283e-107	0.3918	1.87e-106	719288	LDL_STST
1:109272452:A_G	a	g	0.0491	1	109272452	4.9e-137	1.40389e-132	0.8925	1.71e-127	708932	LDL_LTST
1:109272452:A_G	a	g	0.0446	1	109272452	1.03e-139	2.99353e-135	0.9124	1.71e-127	713924	LDL_STST
1:109273567:C_T	t	c	0.0239	1	109273567	9.559e-11	1.14097e-07	0.5441	7.18e-12	663539	LDL_LTST
1:109273567:C_T	t	c	0.0239	1	109273567	4.344e-10	4.73817e-07	0.8807	7.18e-12	663539	LDL_STST
1:109274623:C_T	t	c	0.634	1	109274623	0	0	0.4432	0	711036	LDL_LTST
1:109274623:C_T	t	c	0.632	1	109274623	0	0	0.9667	0	717382	LDL_STST
1:109274968:G_T	t	g	0.2225	1	109274968	1.093e-53	9.06947e-50	0.2139	4.262e-35	687044	HDL_LTST
1:109274968:G_T	t	g	0.2212	1	109274968	2.519e-53	2.05061e-49	0.2346	4.262e-35	693477	HDL_STST
1:109275600:C_CTTGAT	cttgat	c	0.9482	1	109275600	1.664e-16	3.45258e-13	0.2804	1.136e-16	616528	LDL_LTST
1:109275600:C_CTTGAT	cttgat	c	0.9542	1	109275600	1.757e-16	3.68008e-13	0.466	1.136e-16	623087	LDL_STST
1:109277488:C_T	t	c	0.0554	1	109277488	7.024e-10	5.84155e-07	0.034	1.9e-06	685142	HDL_LTST
1:109279782:A_G	a	g	0.0914	1	109279782	2.535e-30	1.20691e-26	0.599	4.502e-31	710971	LDL_LTST
1:109279782:A_G	a	g	0.0914	1	109279782	7.1e-31	3.46487e-27	0.3258	4.502e-31	710971	LDL_STST
1:109281628:A_G	a	g	0.0613	1	109281628	8.33e-210	3.447e-205	0.4982	2.87e-200	711104	LDL_LTST
1:109281628:A_G	a	g	0.0616	1	109281628	2.04e-213	8.5283e-209	0.9869	2.87e-200	715117	LDL_STST
1:109282936:A_C	a	c	0.0272	1	109282936	2.377e-54	2.11588e-50	0.1819	3.41e-50	701480	LDL_LTST
1:109282936:A_C	a	c	0.0272	1	109282936	1.056e-53	9.37666e-50	0.999	3.41e-50	701995	LDL_STST
1:109286968:C_T	t	c	0.4645	1	109286968	7.581e-83	1.05559e-78	0.704	1.837e-80	711473	LDL_LTST
1:109286968:C_T	t	c	0.4687	1	109286968	1.557e-83	2.19767e-79	0.3522	1.837e-80	717819	LDL_STST
1:109291417:A_G	a	g	0.9247	1	109291417	2.686e-09	2.58719e-06	0.7768	3.175e-09	675060	LDL_LTST
1:109291417:A_G	a	g	0.922	1	109291417	1.916e-09	1.90233e-06	0.8834	3.175e-09	679876	LDL_STST
1:109295642:A_G	a	g	0.9335	1	109295642	3.631e-72	4.30724e-68	0.1499	5.575e-66	700581	LDL_LTST
1:109295642:A_G	a	g	0.9334	1	109295642	8.868e-72	1.04817e-67	0.4218	5.575e-66	699601	LDL_STST
1:109295642:A_G	a	g	0.932	1	109295642	3.465e-11	3.43306e-08	0.3213	3.033e-09	672152	HDL_STST
1:109296296:C_T	t	c	0.9155	1	109296296	8.503e-12	9.06503e-09	0.7512	1.429e-09	662916	HDL_LTST
1:109297116:A_C	a	c	0.0962	1	109297116	1.133e-17	2.58691e-14	0.6018	2.075e-18	702831	LDL_LTST
1:109302478:G_T	t	g	0.0979	1	109302478	1.784e-20	5.04756e-17	0.2695	3.635e-21	693647	LDL_LTST
1:109315193:A_C	a	c	0.9547	1	109315193	6.597e-18	1.54581e-14	0.6979	1.079e-18	689301	LDL_STST
1:109383977:G_T	t	g	0.0474	1	109383977	5.164e-10	5.57277e-07	0.5445	1.549e-10	688100	LDL_STST
1:109412388:A_C	a	c	0.7509	1	109412388	6.007e-25	2.15657e-21	0.9855	7.607e-25	694475	LDL_LTST
1:109412388:A_C	a	c	0.7483	1	109412388	2.186e-25	8.044e-22	0.6913	7.607e-25	696707	LDL_STST
1:109417062:A_G	a	g	0.0508	1	109417062	1.092e-18	2.71637e-15	0.1523	1.105e-18	703218	LDL_LTST
1:109419078:A_G	a	g	0.1036	1	109419078	1.836e-20	5.20762e-17	0.2227	3.867e-21	690452	LDL_STST
1:109459480:C_T	t	c	0.9687	1	109459480	1.381e-10	1.61458e-07	0.1706	3.192e-10	682877	LDL_LTST
1:109459480:C_T	t	c	0.9728	1	109459480	3.023e-11	3.86278e-08	0.2717	3.192e-10	686283	LDL_STST
1:109468931:A_G	a	g	0.0196	1	109468931	2.079e-20	5.84893e-17	0.4597	1.016e-19	613177	LDL_LTST
1:109468931:A_G	a	g	0.0214	1	109468931	1.62e-20	4.61618e-17	0.5887	1.016e-19	621771	LDL_STST
1:109469373:G_T	t	g	0.9484	1	109469373	3.346e-10	3.68869e-07	0.6791	1.492e-10	666945	LDL_LTST
1:109469373:G_T	t	g	0.9484	1	109469373	1.33e-10	1.56471e-07	0.1133	1.492e-10	666945	LDL_STST
1:109477267:A_G	a	g	0.9352	1	109477267	1.15e-90	1.74424e-86	0.2655	2.581e-86	710778	LDL_LTST
1:109477267:A_G	a	g	0.9353	1	109477267	5.28e-91	8.06275e-87	0.9659	2.581e-86	710236	LDL_STST
1:109480548:C_T	t	c	0.9825	1	109480548	5.337e-30	2.51369e-26	0.07551	1.181e-27	682730	LDL_LTST
1:109480548:C_T	t	c	0.9825	1	109480548	1.622e-29	7.49223e-26	0.6197	1.181e-27	679155	LDL_STST
1:109503258:A_C	a	c	0.8727	1	109503258	6.483e-11	7.89455e-08	0.396	1.178e-11	714131	LDL_LTST
1:109503258:A_C	a	c	0.8691	1	109503258	8.195e-11	9.9445e-08	0.1816	1.178e-11	719509	LDL_STST
1:109511668:A_G	a	g	0.7507	1	109511668	7.717e-36	4.41447e-32	0.9396	2.086e-34	701242	LDL_LTST
1:109511668:A_G	a	g	0.7493	1	109511668	1.27e-35	7.22376e-32	0.1621	2.086e-34	707588	LDL_STST
1:109518088:C_T	t	c	0.0687	1	109518088	1.034e-09	8.38383e-07	0.6245	1.673e-07	684613	HDL_LTST
1:109525165:C_T	t	c	0.9641	1	109525165	2.88e-102	5.2404e-98	0.04525	4.76e-94	682057	LDL_LTST
1:109525165:C_T	t	c	0.9683	1	109525165	4.13e-103	7.61526e-99	0.7336	4.76e-94	688598	LDL_STST
1:109527080:C_T	t	c	0.9964	1	109527080	5.601e-10	6.01473e-07	0.01054	5.787e-08	583952	LDL_STST
1:109609447:A_G	a	g	0.9863	1	109609447	1.775e-29	8.18115e-26	0.9038	1.641e-26	678874	LDL_STST
1:109620373:A_G	a	g	0.9908	1	109620373	1.797e-29	8.29842e-26	0.8865	1.385e-28	668450	LDL_LTST
1:109626568:C_T	t	c	0.1415	1	109626568	2.951e-36	1.71421e-32	0.5471	1.341e-34	713130	LDL_LTST
1:109626568:C_T	t	c	0.1405	1	109626568	7.974e-36	4.56314e-32	0.4729	1.341e-34	719807	LDL_STST
1:109629614:C_T	t	c	0.8953	1	109629614	7.513e-10	6.25875e-07	0.1338	4.408e-07	691547	HDL_STST
1:109643941:C_T	t	c	0.4862	1	109643941	9.076e-16	1.77477e-12	0.4312	6.476e-16	714700	LDL_LTST
1:109643941:C_T	t	c	0.4881	1	109643941	8.885e-16	1.74999e-12	0.2914	6.476e-16	721046	LDL_STST
1:109666423:C_CA	ca	c	0.987	1	109666423	2.7e-11	3.44224e-08	0.5896	9.396e-11	617563	LDL_LTST
1:109666423:C_CA	ca	c	0.988	1	109666423	8.163e-11	9.90921e-08	0.7537	9.396e-11	619489	LDL_STST
1:109678559:A_T	a	t	0.9085	1	109678559	4.614e-09	3.37953e-06	0.8505	1.022e-06	606529	HDL_STST
1:109703134:A_T	a	t	0.0068	1	109703134	4.604e-12	6.38282e-09	0.1952	7.808e-12	655521	LDL_LTST
1:109703134:A_T	a	t	0.0069	1	109703134	6.206e-12	8.56064e-09	0.5944	7.808e-12	647663	LDL_STST
1:109712552:G_T	t	g	0.7235	1	109712552	6.288e-11	6.02456e-08	0.5479	5.162e-08	686855	HDL_LTST
1:109726664:A_G	a	g	0.2575	1	109726664	1.22e-11	1.27822e-08	0.7579	2.154e-09	692956	HDL_STST
1:109727543:C_T	t	c	0.8846	1	109727543	9.967e-22	3.01533e-18	0.2795	3.417e-22	713942	LDL_LTST
1:109727543:C_T	t	c	0.8864	1	109727543	2.238e-22	7.03827e-19	0.4232	3.417e-22	720618	LDL_STST
1:109753395:C_T	t	c	0.6341	1	109753395	6.466e-15	1.1749e-11	0.07468	1.497e-14	714803	LDL_LTST
1:109753395:C_T	t	c	0.6323	1	109753395	3.279e-14	5.70405e-11	0.8686	1.497e-14	721149	LDL_STST
1:109755544:C_G	c	g	0.4002	1	109755544	1.35e-17	3.06149e-14	0.7105	3.176e-17	723638	LDL_LTST
1:109755544:C_G	c	g	0.3979	1	109755544	2.642e-17	5.93825e-14	0.1803	3.176e-17	729984	LDL_STST
1:109759883:A_G	a	g	0.0473	1	109759883	8.902e-16	1.74185e-12	0.3102	1.357e-15	690236	LDL_LTST
1:109759883:A_G	a	g	0.0451	1	109759883	9.693e-16	1.90163e-12	0.4954	1.357e-15	697098	LDL_STST
1:109928142:A_G	a	g	0.1489	1	109928142	1.163e-32	4.0625e-29	0.1744	3.673e-24	671515	HDL_LTST
1:109928142:A_G	a	g	0.1499	1	109928142	4.927e-34	1.8265e-30	0.3956	3.673e-24	677976	HDL_STST
1:109957225:C_G	c	g	0.496	1	109957225	1.223e-14	1.70968e-11	0.92	7.499e-11	686742	HDL_LTST
1:109957225:C_G	c	g	0.4939	1	109957225	2.817e-14	3.79998e-11	0.6123	7.499e-11	692843	HDL_STST
1:117637977:C_T	t	c	0.2666	1	117637977	5.308e-10	4.89045e-07	0.9353	2.38e-09	694699	TG_LTST
1:117637977:C_T	t	c	0.2704	1	117637977	2.739e-10	2.65863e-07	0.008376	2.38e-09	696348	TG_STST
1:150000020:G_T	t	g	0.9414	1	150000020	2.276e-09	1.9413e-06	0.1135	3.082e-09	674629	TG_STST
1:150003123:A_G	a	g	0.0584	1	150003123	3.402e-09	2.78833e-06	0.1091	3.082e-09	678473	TG_LTST
1:150024021:A_C	a	c	0.9055	1	150024021	4.309e-09	3.17139e-06	0.9346	5.041e-06	670172	HDL_STST
1:150509779:A_G	a	g	0.8708	1	150509779	4.653e-13	5.67253e-10	0.1214	2.253e-09	680145	HDL_STST
1:150646156:A_C	a	c	0.3122	1	150646156	3.146e-18	5.62314e-15	0.42	1.306e-14	665568	HDL_STST
1:150677718:C_T	t	c	0.194	1	150677718	2.477e-23	5.88049e-20	0.06183	1.503e-20	685077	HDL_LTST
1:150774934:T_TG	t	tg	0.3812	1	150774934	7.138e-10	5.96509e-07	0.3871	7.856e-08	641763	HDL_STST
1:150835814:G_GTACAGA	g	gtacaga	0.3511	1	150835814	6.152e-10	5.16307e-07	0.1174	8.896e-08	635663	HDL_LTST
1:150859085:A_T	a	t	0.3436	1	150859085	9.531e-11	9.7098e-08	0.5921	1.606e-12	653265	TG_LTST
1:150859085:A_T	a	t	0.3482	1	150859085	5.685e-11	6.10144e-08	0.2557	1.606e-12	655057	TG_STST
1:150906173:C_T	t	c	0.0377	1	150906173	2.563e-16	4.0885e-13	0.1201	1.048e-12	656794	HDL_LTST
1:150964929:C_T	t	c	0.1985	1	150964929	6.509e-23	1.5186e-19	0.5322	1.324e-17	690689	HDL_STST
1:150986360:A_G	a	g	0.8773	1	150986360	4.098e-09	3.84825e-06	0.329	9.395e-09	713942	LDL_LTST
1:150996382:C_T	t	c	0.0881	1	150996382	8.064e-13	9.58592e-10	0.6251	2.329e-10	670783	HDL_LTST
1:151018437:C_G	c	g	0.081	1	151018437	1.257e-13	1.61227e-10	0.6213	1.96e-10	669542	HDL_STST
1:154287174:A_G	a	g	0.2943	1	154287174	4.255e-12	5.18558e-09	0.3885	2.544e-12	643180	TG_LTST
1:154287174:A_G	a	g	0.2912	1	154287174	1.093e-11	1.29602e-08	0.4682	2.544e-12	644972	TG_STST
1:161224851:A_G	a	g	0.3841	1	161224851	3.405e-10	2.9759e-07	0.1827	1.096e-07	685513	HDL_LTST
1:161224851:A_G	a	g	0.3817	1	161224851	9.83e-10	8.03358e-07	0.6333	1.096e-07	691614	HDL_STST
1:161540726:C_G	c	g	0.9379	1	161540726	4.799e-09	4.45346e-06	0.142	1.221e-09	690713	LDL_LTST
1:167729069:A_C	a	c	0.0117	1	167729069	1.302e-09	1.14881e-06	0.001903	0.8636	649974	TG_STST
1:172389694:C_T	t	c	0.4528	1	172389694	5.184e-10	4.78354e-07	0.9688	9.208e-11	691749	TG_LTST
1:172399170:A_G	a	g	0.45	1	172399170	3.075e-10	2.96623e-07	0.5126	1.318e-10	693873	TG_STST
1:174569832:A_G	a	g	0.3205	1	174569832	6.46e-11	7.86881e-08	0.05612	3.531e-11	717238	LDL_LTST
1:174569832:A_G	a	g	0.3213	1	174569832	6.026e-11	7.44879e-08	0.112	3.531e-11	723584	LDL_STST
1:178527106:C_T	t	c	0.2589	1	178527106	4.052e-12	4.48074e-09	0.7275	1.775e-12	673182	HDL_LTST
1:178527106:C_T	t	c	0.2596	1	178527106	3.568e-13	4.39429e-10	0.02118	1.775e-12	678822	HDL_STST
1:178546052:A_G	a	g	0.503	1	178546052	5.466e-20	1.09105e-16	0.4212	2.104e-16	677657	HDL_LTST
1:178546052:A_G	a	g	0.503	1	178546052	1.428e-21	3.14304e-18	0.01365	2.104e-16	683758	HDL_STST
1:182101336:A_T	a	t	0.3927	1	182101336	3.784e-11	3.71894e-08	0.03429	1.527e-06	681559	HDL_LTST
1:182101336:A_T	a	t	0.3913	1	182101336	1.791e-10	1.62196e-07	0.5286	1.527e-06	687660	HDL_STST
1:182167266:A_G	a	g	0.285	1	182167266	5.528e-13	8.40786e-10	0.1002	2.392e-13	721890	LDL_LTST
1:182167266:A_G	a	g	0.2809	1	182167266	2.948e-13	4.6565e-10	0.278	2.392e-13	728236	LDL_STST
1:182172831:A_G	a	g	0.3154	1	182172831	1.601e-32	5.56432e-29	0.3961	3.434e-23	694900	HDL_LTST
1:182185855:C_T	t	c	0.6866	1	182185855	3.402e-32	1.1697e-28	0.5241	3.443e-23	700812	HDL_STST
1:183129562:C_CT	ct	c	0.4597	1	183129562	4.391e-11	5.45974e-08	0.5141	2.644e-11	646324	LDL_LTST
1:183129562:C_CT	ct	c	0.4571	1	183129562	7.249e-11	8.87011e-08	0.7929	2.644e-11	652670	LDL_STST
1:184895998:A_T	a	t	0.0144	1	184895998	2.249e-11	2.48577e-08	0.8497	1.619e-11	656164	TG_LTST
1:184895998:A_T	a	t	0.0144	1	184895998	4.973e-12	6.14622e-09	0.8593	1.619e-11	655252	TG_STST
1:185953024:C_T	t	c	0.932	1	185953024	6.491e-31	3.19409e-27	0.00161	0.4995	292371	TG_LTST
1:186070468:A_C	a	c	0.9867	1	186070468	1.857e-23	6.09522e-20	0.1692	0.01906	664777	TG_LTST
1:186175209:C_T	t	c	0.0477	1	186175209	5.989e-12	7.16438e-09	0.51	0.2209	677169	TG_LTST
1:188248277:A_G	a	g	0.0141	1	188248277	1.542e-11	1.59681e-08	0.07724	0.436	613878	HDL_STST
1:199035580:A_T	a	t	0.2429	1	199035580	1.859e-11	2.41866e-08	0.6644	7.67e-11	690848	LDL_LTST
1:199041592:C_T	t	c	0.7424	1	199041592	9.473e-11	1.13931e-07	0.8433	9.329e-11	710981	LDL_STST
1:199532151:C_G	c	g	0.9883	1	199532151	1.092e-09	8.82153e-07	0.00763	0.09163	45471	HDL_LTST
1:203541268:C_T	t	c	0.518	1	203541268	1.89e-09	1.47963e-06	0.3121	5.421e-07	691120	HDL_STST
1:203550066:C_T	t	c	0.4385	1	203550066	5.919e-12	7.08518e-09	0.8282	4.402e-12	674499	TG_LTST
1:203550066:C_T	t	c	0.4369	1	203550066	1.645e-12	2.15056e-09	0.1943	4.402e-12	676357	TG_STST
1:205112455:C_T	t	c	0.7821	1	205112455	1.097e-09	9.77501e-07	0.009506	7.544e-08	693747	TG_STST
1:205188775:A_G	a	g	0.8909	1	205188775	3.587e-09	2.93003e-06	0.6158	1.091e-08	670905	TG_LTST
1:205708020:A_G	a	g	0.4381	1	205708020	3.831e-10	3.32254e-07	0.3459	2.492e-06	685513	HDL_LTST
1:205708020:A_G	a	g	0.4386	1	205708020	3.807e-10	3.30114e-07	0.9184	2.492e-06	691614	HDL_STST
1:208048939:A_C	a	c	0.0317	1	208048939	1.501e-20	4.04704e-17	0.04594	0.3006	674144	TG_LTST
1:212318291:G_GT	g	gt	0.6398	1	212318291	2.817e-09	2.12385e-06	0.9713	8.087e-08	614949	HDL_LTST
1:219395457:C_T	t	c	0.1269	1	219395457	4.154e-09	3.40817e-06	0.5128	2.365e-09	685089	TG_STST
1:219401215:A_T	a	t	0.539	1	219401215	2.18e-10	2.12201e-07	0.2214	1.033e-10	692081	TG_LTST
1:219401215:A_T	a	t	0.5406	1	219401215	6.946e-10	6.36898e-07	0.8958	1.033e-10	693873	TG_STST
1:219426799:A_G	a	g	0.6089	1	219426799	1.572e-12	2.0588e-09	0.1666	3.954e-12	702832	TG_STST
1:219442866:G_T	t	g	0.5742	1	219442866	7.275e-11	6.91632e-08	0.08691	1.886e-07	678931	HDL_LTST
1:219442866:G_T	t	g	0.5766	1	219442866	3.501e-11	3.46751e-08	0.06955	1.886e-07	685032	HDL_STST
1:219443694:A_G	a	g	0.6021	1	219443694	5.674e-13	7.68213e-10	0.09991	4.642e-12	700974	TG_LTST
1:219479528:A_G	a	g	0.566	1	219479528	8.382e-20	1.65532e-16	0.622	1.91e-11	695940	HDL_LTST
1:219491666:C_T	t	c	0.5026	1	219491666	2.167e-22	6.83746e-19	0.2537	3.131e-23	693873	TG_STST
1:219494910:A_C	a	c	0.4644	1	219494910	1.136e-22	3.5589e-19	0.295	7.324e-22	682664	TG_LTST
1:219506625:C_G	c	g	0.5275	1	219506625	4.755e-21	1.0134e-17	0.08657	1.131e-12	692843	HDL_STST
1:219552758:G_T	t	g	0.2919	1	219552758	2.27e-19	5.59247e-16	0.4081	1.405e-19	695846	TG_LTST
1:219552758:G_T	t	g	0.2884	1	219552758	1.859e-19	4.73256e-16	0.3319	1.405e-19	698388	TG_STST
1:219561618:A_C	a	c	0.702	1	219561618	1.059e-18	1.95536e-15	0.8889	6.97e-13	678410	HDL_LTST
1:219561618:A_C	a	c	0.702	1	219561618	7.692e-20	1.51581e-16	0.2384	6.97e-13	684511	HDL_STST
1:219589386:C_G	c	g	0.1642	1	219589386	4.218e-09	3.10967e-06	0.7718	6.129e-07	692467	HDL_STST
1:219608441:A_G	a	g	0.1722	1	219608441	2.357e-12	2.97352e-09	0.4243	9.4e-13	627512	TG_LTST
1:219608441:A_G	a	g	0.1738	1	219608441	5.254e-13	7.26634e-10	0.07371	9.4e-13	628895	TG_STST
1:220794341:A_G	a	g	0.4719	1	220794341	1.836e-12	2.6464e-09	0.5937	6.185e-13	705865	LDL_LTST
1:220794341:A_G	a	g	0.4755	1	220794341	8.957e-13	1.34985e-09	0.2116	6.185e-13	712211	LDL_STST
1:220794341:A_G	a	g	0.4452	1	220794341	7.358e-14	9.60603e-11	0.03017	5.246e-10	683758	HDL_STST
1:220796686:A_G	a	g	0.2358	1	220796686	8.251e-40	5.38096e-36	0.729	9.703e-40	710517	LDL_LTST
1:220796686:A_G	a	g	0.2408	1	220796686	2.623e-40	1.75276e-36	0.9402	9.703e-40	716863	LDL_STST
1:220796686:A_G	a	g	0.2751	1	220796686	4.349e-32	1.48226e-28	0.6999	8.088e-25	682364	HDL_LTST
1:220796686:A_G	a	g	0.2745	1	220796686	2.372e-33	8.50357e-30	0.02721	8.088e-25	688465	HDL_STST
1:220800041:G_T	t	g	0.7175	1	220800041	2.149e-09	2.09974e-06	0.9797	5.09e-10	692384	LDL_LTST
1:220800041:G_T	t	g	0.7184	1	220800041	2.04e-09	2.017e-06	0.9712	5.09e-10	698730	LDL_STST
1:220801345:G_GC	g	gc	0.1436	1	220801345	4.539e-09	3.30667e-06	0.4867	1.276e-07	613482	HDL_LTST
1:220801345:G_GC	g	gc	0.1431	1	220801345	2.495e-09	1.912e-06	0.8896	1.276e-07	618972	HDL_STST
1:220810060:C_T	t	c	0.8324	1	220810060	3.297e-12	4.07684e-09	0.2428	2.127e-12	677643	TG_LTST
1:220810060:C_T	t	c	0.831	1	220810060	1.515e-12	1.98809e-09	0.2187	2.127e-12	681891	TG_STST
1:220812008:C_T	t	c	0.8131	1	220812008	2.429e-13	3.02482e-10	0.1581	1.193e-12	683145	HDL_LTST
1:220815004:A_G	a	g	0.4242	1	220815004	6.124e-16	1.12353e-12	0.301	4.177e-15	691889	TG_LTST
1:220815004:A_G	a	g	0.4251	1	220815004	1.085e-15	1.97624e-12	0.3744	4.177e-15	693681	TG_STST
1:220822945:G_T	t	g	0.4504	1	220822945	5.453e-18	9.67695e-15	0.9177	1.833e-18	696461	HDL_LTST
1:220822945:G_T	t	g	0.4502	1	220822945	2.539e-18	4.56608e-15	0.6059	1.833e-18	702562	HDL_STST
1:220827800:A_C	a	c	0.9291	1	220827800	6.538e-13	8.78931e-10	0.1498	4.095e-13	681789	TG_LTST
1:220827800:A_C	a	c	0.9289	1	220827800	2.431e-12	3.11364e-09	0.7558	4.095e-13	679215	TG_STST
1:220859149:C_T	t	c	0.7203	1	220859149	2.656e-21	7.91994e-18	0.8246	5.171e-21	719563	LDL_STST
1:220867645:A_T	a	t	0.7087	1	220867645	4.476e-22	1.37667e-18	0.1508	8.803e-21	713803	LDL_LTST
1:220895675:G_T	t	g	0.2594	1	220895675	8.79e-12	9.37145e-09	0.5374	5.11e-12	693477	HDL_STST
1:220920911:A_G	a	g	0.4324	1	220920911	1.435e-09	1.24218e-06	0.06605	1.954e-08	700974	TG_LTST
1:220926544:C_T	t	c	0.2256	1	220926544	4.55e-10	4.90954e-07	0.01125	1.234e-09	701242	LDL_LTST
1:224360250:A_G	a	g	0.8017	1	224360250	2.719e-10	3.04071e-07	0.9469	2.891e-10	711551	LDL_LTST
1:224360250:A_G	a	g	0.8207	1	224360250	5.307e-10	5.71691e-07	0.749	2.891e-10	714212	LDL_STST
1:230034628:T_TTC	t	ttc	0.2466	1	230034628	1.85e-11	2.12625e-08	0.3203	2.913e-11	637947	TG_STST
1:230041080:G_T	t	g	0.7238	1	230041080	4.828e-11	5.10484e-08	0.05957	7.792e-11	691889	TG_LTST
1:230123971:A_G	a	g	0.1475	1	230123971	1.255e-10	1.16056e-07	0.6876	8.274e-09	674833	HDL_LTST
1:230123971:A_G	a	g	0.1478	1	230123971	7.369e-11	7.02174e-08	0.4791	8.274e-09	682601	HDL_STST
1:230124224:A_G	a	g	0.0392	1	230124224	1.391e-09	1.22254e-06	0.02651	1.729e-09	667545	TG_STST
1:230128088:A_G	a	g	0.5093	1	230128088	3.733e-11	3.67148e-08	0.1453	2.758e-10	696461	HDL_LTST
1:230128088:A_G	a	g	0.5084	1	230128088	9.946e-11	9.32367e-08	0.2084	2.758e-10	702562	HDL_STST
1:230141833:G_T	t	g	0.6938	1	230141833	1.863e-17	3.9672e-14	0.03257	2.895e-15	689531	TG_LTST
1:230141833:G_T	t	g	0.7012	1	230141833	4.046e-16	7.72815e-13	0.7156	2.895e-15	691323	TG_STST
1:230141833:G_T	t	g	0.7442	1	230141833	5.929e-28	1.72619e-24	0.1808	1.771e-19	685023	HDL_LTST
1:230141833:G_T	t	g	0.7415	1	230141833	1.816e-26	4.92618e-23	0.5882	1.771e-19	691124	HDL_STST
1:230143263:C_G	c	g	0.1496	1	230143263	1.322e-09	1.05341e-06	0.1752	3.516e-07	626578	HDL_LTST
1:230143263:C_G	c	g	0.1492	1	230143263	2.431e-09	1.86725e-06	0.7293	3.516e-07	632679	HDL_STST
1:230151381:G_T	t	g	0.7867	1	230151381	4.396e-32	2.29725e-28	0.5173	3.062e-29	677036	TG_LTST
1:230151381:G_T	t	g	0.7887	1	230151381	2.865e-32	1.52241e-28	0.4948	3.062e-29	682261	TG_STST
1:230151381:G_T	t	g	0.7612	1	230151381	4.673e-41	2.41606e-37	0.4506	5.792e-31	672514	HDL_LTST
1:230151381:G_T	t	g	0.7629	1	230151381	6.955e-41	3.51228e-37	0.7	5.792e-31	678804	HDL_STST
1:230158438:A_T	a	t	0.1405	1	230158438	1.08e-113	3.09217e-109	0.1208	5.43e-86	666073	HDL_LTST
1:230158438:A_T	a	t	0.1396	1	230158438	7.35e-113	2.08616e-108	0.19	5.43e-86	672983	HDL_STST
1:230159560:C_G	c	g	0.4319	1	230159560	3.96e-161	1.92664e-156	0.4016	2.83e-109	674911	HDL_LTST
1:230159560:C_G	c	g	0.4351	1	230159560	1.16e-160	5.53056e-156	0.2741	2.83e-109	681344	HDL_STST
1:230160406:C_T	t	c	0.4877	1	230160406	1.67e-110	2.82904e-106	0.5202	7.07e-107	690999	TG_LTST
1:230160406:C_T	t	c	0.4868	1	230160406	8.81e-110	1.48052e-105	0.9126	7.07e-107	693873	TG_STST
1:230160724:A_C	a	c	0.8856	1	230160724	1.563e-60	1.56363e-56	0.126	2.473e-56	648690	TG_LTST
1:230160724:A_C	a	c	0.8844	1	230160724	9.102e-60	8.93005e-56	0.9377	2.473e-56	651067	TG_STST
1:230167160:C_G	c	g	0.1683	1	230167160	1.329e-12	1.75418e-09	0.148	1.545e-14	692522	TG_STST
1:230167253:C_G	c	g	0.8362	1	230167253	5.43e-13	7.37761e-10	0.8614	7.724e-15	690557	TG_LTST
1:230167253:C_G	c	g	0.8202	1	230167253	2.571e-16	4.10068e-13	0.1584	1.825e-13	686044	HDL_LTST
1:230167253:C_G	c	g	0.8212	1	230167253	1.586e-16	2.54737e-13	0.4558	1.825e-13	692145	HDL_STST
1:230172638:A_G	a	g	0.2017	1	230172638	3.092e-10	2.71851e-07	0.7334	7.471e-08	666885	HDL_LTST
1:230172638:A_G	a	g	0.201	1	230172638	4.041e-10	3.49103e-07	0.3726	7.471e-08	673034	HDL_STST
1:230173109:A_G	a	g	0.7785	1	230173109	3.226e-10	3.06143e-07	0.2173	6.127e-11	677225	TG_LTST
1:230173109:A_G	a	g	0.7846	1	230173109	4.042e-12	4.47012e-09	0.02019	3.334e-08	672703	HDL_LTST
1:230173109:A_G	a	g	0.7837	1	230173109	7.532e-12	8.08994e-09	0.9039	3.334e-08	678804	HDL_STST
1:230191827:G_GT	g	gt	0.8451	1	230191827	2.569e-11	2.58632e-08	0.5079	1.419e-09	613722	HDL_LTST
1:230191827:G_GT	g	gt	0.842	1	230191827	3.603e-11	3.56199e-08	0.9603	1.419e-09	619212	HDL_STST
1:230211779:C_T	t	c	0.8846	1	230211779	6.466e-23	1.50867e-19	0.3695	3.945e-17	692707	HDL_STST
1:230222601:C_T	t	c	0.8662	1	230222601	3.875e-10	3.63721e-07	0.4328	2.528e-10	691889	TG_LTST
1:230222601:C_T	t	c	0.867	1	230222601	2.731e-10	2.65147e-07	0.1191	2.528e-10	693272	TG_STST
1:230225391:A_G	a	g	0.883	1	230225391	1.457e-22	3.35144e-19	0.7491	3.945e-17	686855	HDL_LTST
1:230254092:G_T	t	g	0.9334	1	230254092	1.013e-14	1.64833e-11	0.8544	7.07e-14	654768	TG_LTST
1:230254092:G_T	t	g	0.9405	1	230254092	4.638e-14	7.23011e-11	0.5542	7.07e-14	661346	TG_STST
1:230280653:G_T	t	g	0.4304	1	230280653	6.408e-17	1.06444e-13	0.3134	2.349e-12	696461	HDL_LTST
1:230280653:G_T	t	g	0.4338	1	230280653	5.258e-17	8.71954e-14	0.1892	2.349e-12	702562	HDL_STST
1:230280998:A_G	a	g	0.1768	1	230280998	3.936e-12	4.81934e-09	0.8812	7.136e-12	691557	TG_LTST
1:230280998:A_G	a	g	0.1773	1	230280998	4.874e-12	6.03027e-09	0.7492	7.136e-12	693160	TG_STST
1:230280998:A_G	a	g	0.2027	1	230280998	1.807e-17	3.10914e-14	0.433	1.92e-12	687044	HDL_LTST
1:230280998:A_G	a	g	0.2018	1	230280998	4.047e-18	7.18516e-15	0.1839	1.92e-12	692956	HDL_STST
1:230283811:C_T	t	c	0.9762	1	230283811	8.45e-19	1.56974e-15	0.9879	2.689e-16	649129	HDL_LTST
1:230283811:C_T	t	c	0.9764	1	230283811	9.2e-20	1.8044e-16	0.32	2.689e-16	656055	HDL_STST
1:230300340:A_G	a	g	0.4285	1	230300340	4.364e-09	3.51994e-06	0.593	5.485e-10	680581	TG_LTST
1:230300340:A_G	a	g	0.4297	1	230300340	2.935e-09	2.46509e-06	0.8057	5.485e-10	685776	TG_STST
1:230300340:A_G	a	g	0.4446	1	230300340	5.119e-12	5.60201e-09	0.8566	7.4e-11	675243	HDL_LTST
1:230300340:A_G	a	g	0.4448	1	230300340	8.9e-12	9.48098e-09	0.9563	7.4e-11	681344	HDL_STST
1:230300429:A_G	a	g	0.1498	1	230300429	1.077e-15	1.64895e-12	0.6442	7.757e-15	663833	HDL_LTST
1:230300429:A_G	a	g	0.1494	1	230300429	6.819e-16	1.0376e-12	0.533	7.757e-15	665786	HDL_STST
1:234589389:C_T	t	c	0.4311	1	234589389	2.14e-15	4.04658e-12	0.2047	2.387e-15	719224	LDL_LTST
1:234589389:C_T	t	c	0.4258	1	234589389	6.68e-15	1.22945e-11	0.6629	2.387e-15	725570	LDL_STST
1:234603355:A_C	a	c	0.3085	1	234603355	1.491e-25	5.50782e-22	0.9354	4.021e-26	722409	LDL_LTST
1:234603355:A_C	a	c	0.3088	1	234603355	5.471e-26	2.06998e-22	0.6477	4.021e-26	728169	LDL_STST
1:234616860:A_G	a	g	0.3291	1	234616860	3.098e-10	3.43489e-07	0.9581	1.024e-10	708951	LDL_LTST
1:234616860:A_G	a	g	0.3247	1	234616860	2.582e-10	2.9122e-07	0.5043	1.024e-10	715297	LDL_STST
1:234629220:A_G	a	g	0.2413	1	234629220	2.917e-09	2.79687e-06	0.06458	4.827e-09	700562	LDL_LTST
1:234642818:A_G	a	g	0.2281	1	234642818	3.061e-09	2.92589e-06	0.3957	5.845e-10	713232	LDL_LTST
1:234685147:A_AAAATT	a	aaaatt	0.3333	1	234685147	7.179e-11	8.69667e-08	0.9086	2.765e-11	663017	LDL_LTST
1:234692205:A_C	a	c	0.6684	1	234692205	6.239e-12	8.60162e-09	0.005666	5.752e-11	656121	LDL_STST
1:234713016:A_G	a	g	0.1424	1	234713016	5.041e-20	1.3803e-16	0.2153	6.681e-20	714700	LDL_LTST
1:234713016:A_G	a	g	0.1406	1	234713016	2.609e-20	7.33519e-17	0.08403	6.681e-20	720807	LDL_STST
1:234714673:C_CA	ca	c	0.4492	1	234714673	1.037e-13	1.33823e-10	0.2949	1.164e-06	627559	HDL_STST
1:234714675:A_C	a	c	0.4499	1	234714675	8.35e-14	1.0848e-10	0.384	1.164e-06	621647	HDL_LTST
1:234717659:A_G	a	g	0.3868	1	234717659	2.693e-87	3.96881e-83	0.1055	8.413e-85	721453	LDL_LTST
1:234717659:A_G	a	g	0.3898	1	234717659	2.91e-88	4.33829e-84	0.6899	8.413e-85	727799	LDL_STST
1:234724136:A_G	a	g	0.0964	1	234724136	1.069e-13	1.74651e-10	0.9868	1.297e-14	684571	LDL_LTST
1:234724136:A_G	a	g	0.0919	1	234724136	6.579e-15	1.21106e-11	0.02953	1.297e-14	690018	LDL_STST
1:234875713:C_T	t	c	0.4103	1	234875713	1.464e-19	3.88163e-16	0.396	3.021e-19	713574	LDL_LTST
1:234875713:C_T	t	c	0.4099	1	234875713	5.749e-19	1.4691e-15	0.8879	3.021e-19	716632	LDL_STST
1:234974348:A_G	a	g	0.7612	1	234974348	5.052e-16	1.0054e-12	0.08483	6.04e-16	706862	LDL_LTST
1:234974348:A_G	a	g	0.7606	1	234974348	3.131e-16	6.42244e-13	0.4025	6.04e-16	713447	LDL_STST
1:239861379:A_G	a	g	0.0079	1	239861379	3.813e-17	6.42341e-14	4.392e-05	0.4972	619581	HDL_LTST
2:237346:G_GGTGACACTACCA	g	ggtgacactacca	0.329	2	237346	4.174e-14	5.56447e-11	0.3588	3.212e-10	635663	HDL_LTST
2:237346:G_GGTGACACTACCA	g	ggtgacactacca	0.3282	2	237346	2.219e-13	2.78533e-10	0.647	3.212e-10	641764	HDL_STST
2:3592552:C_T	t	c	0.767	2	3592552	6.901e-15	1.25118e-11	0.1539	3.13e-14	691727	LDL_LTST
2:3592552:C_T	t	c	0.7672	2	3592552	1.037e-13	1.71809e-10	0.8642	3.13e-14	698073	LDL_STST
2:3594771:C_T	t	c	0.2313	2	3594771	1.452e-14	2.32455e-11	0.1814	2.318e-14	668746	TG_LTST
2:3594771:C_T	t	c	0.2312	2	3594771	2.563e-14	4.09794e-11	0.1571	2.318e-14	673941	TG_STST
2:3594771:C_T	t	c	0.1833	2	3594771	2.163e-26	5.85858e-23	0.1935	2.778e-16	663408	HDL_LTST
2:3594771:C_T	t	c	0.1882	2	3594771	2.243e-25	5.84354e-22	0.2888	2.778e-16	669509	HDL_STST
2:9329512:C_G	c	g	0.9888	2	9329512	1.9e-20	5.07726e-17	0.09613	0.02571	640747	TG_LTST
2:17749607:A_G	a	g	0.8521	2	17749607	6.203e-10	6.56925e-07	0.5264	1.995e-10	712992	LDL_LTST
2:17749607:A_G	a	g	0.8498	2	17749607	8.391e-10	8.78867e-07	0.6766	1.995e-10	718992	LDL_STST
2:20165722:C_T	t	c	0.1942	2	20165722	6.476e-10	5.89474e-07	0.4899	6.42e-10	681725	TG_LTST
2:20165722:C_T	t	c	0.1952	2	20165722	1.254e-09	1.1084e-06	0.4628	6.42e-10	680425	TG_STST
2:20171406:C_T	t	c	0.4902	2	20171406	4.41e-18	1.04057e-14	0.2463	2.036e-18	714700	LDL_LTST
2:20171406:C_T	t	c	0.4921	2	20171406	1.354e-18	3.36897e-15	0.7789	2.036e-18	721046	LDL_STST
2:20171619:A_G	a	g	0.4521	2	20171619	5.965e-20	1.18785e-16	0.8762	2.858e-19	696461	HDL_LTST
2:20171619:A_G	a	g	0.4513	2	20171619	1.326e-19	2.57539e-16	0.2908	2.858e-19	702562	HDL_STST
2:20171852:C_T	t	c	0.5391	2	20171852	7.061e-25	2.48101e-21	0.633	3.507e-28	700974	TG_LTST
2:20171852:C_T	t	c	0.5371	2	20171852	4.157e-25	1.52937e-21	0.6417	3.507e-28	702766	TG_STST
2:20195950:C_T	t	c	0.1949	2	20195950	1.124e-09	9.88016e-07	0.7005	2.937e-10	690618	TG_LTST
2:20195950:C_T	t	c	0.1941	2	20195950	2.617e-10	2.54725e-07	0.8021	2.937e-10	692458	TG_STST
2:20216287:A_G	a	g	0.6301	2	20216287	1.35e-15	2.60387e-12	0.9366	2.848e-16	723638	LDL_LTST
2:20216287:A_G	a	g	0.6275	2	20216287	2.57e-16	5.30955e-13	0.1822	2.848e-16	729984	LDL_STST
2:20225784:C_T	t	c	0.169	2	20225784	1.998e-16	4.16738e-13	0.5429	7.138e-17	707323	LDL_STST
2:20232320:C_T	t	c	0.8345	2	20232320	5.512e-17	1.19646e-13	0.1267	1.127e-16	704807	LDL_LTST
2:20604548:A_G	a	g	0.9723	2	20604548	2.188e-10	2.48227e-07	0.4926	1.17e-09	676566	LDL_LTST
2:20604548:A_G	a	g	0.9723	2	20604548	1.31e-11	1.74068e-08	0.008331	1.17e-09	677489	LDL_STST
2:20652265:A_C	a	c	0.9762	2	20652265	3.816e-18	9.06484e-15	0.5463	9.145e-19	680707	LDL_LTST
2:20652265:A_C	a	c	0.9786	2	20652265	8.611e-18	2.00198e-14	0.5564	9.145e-19	683856	LDL_STST
2:20663332:C_T	t	c	0.0103	2	20663332	1.162e-10	1.37297e-07	0.05787	5.025e-10	671912	LDL_LTST
2:20663332:C_T	t	c	0.0104	2	20663332	1.607e-10	1.86858e-07	0.4504	5.025e-10	670042	LDL_STST
2:20676085:T_TC	t	tc	0.7806	2	20676085	5.059e-16	1.00667e-12	0.8185	6.188e-16	632396	LDL_LTST
2:20676085:T_TC	t	tc	0.7798	2	20676085	4.507e-16	9.12257e-13	0.3848	6.188e-16	635215	LDL_STST
2:20679060:C_T	t	c	0.5129	2	20679060	3.541e-24	1.22207e-20	0.394	8.396e-24	704865	LDL_LTST
2:20679060:C_T	t	c	0.513	2	20679060	8.929e-24	3.03073e-20	0.8067	8.396e-24	711211	LDL_STST
2:20696865:A_C	a	c	0.1233	2	20696865	3.077e-10	2.9297e-07	0.9261	3.208e-10	690307	TG_LTST
2:20696865:A_C	a	c	0.1252	2	20696865	8.087e-11	8.49177e-08	0.8544	3.208e-10	692242	TG_STST
2:20697776:G_T	t	g	0.8753	2	20697776	8.28e-12	1.11779e-08	0.3185	1.095e-12	713131	LDL_LTST
2:20697776:G_T	t	g	0.8737	2	20697776	2.023e-12	2.9443e-09	0.5642	1.095e-12	719618	LDL_STST
2:20710744:C_T	t	c	0.2589	2	20710744	1.029e-15	2.00267e-12	0.5956	1.89e-15	692404	LDL_LTST
2:20710744:C_T	t	c	0.2688	2	20710744	3.37e-15	6.34698e-12	0.596	1.89e-15	698164	LDL_STST
2:20725544:A_G	a	g	0.8879	2	20725544	5.339e-20	1.37747e-16	0.7418	5.059e-19	676734	TG_LTST
2:20725544:A_G	a	g	0.8869	2	20725544	2.479e-20	6.75253e-17	0.8922	5.059e-19	681929	TG_STST
2:20733251:G_T	t	g	0.0455	2	20733251	1.319e-30	6.34679e-27	0.7016	6.383e-29	700797	LDL_LTST
2:20733251:G_T	t	g	0.0451	2	20733251	2.988e-31	1.473e-27	0.5794	6.383e-29	705280	LDL_STST
2:20747437:C_T	t	c	0.5883	2	20747437	7.685e-27	3.0769e-23	0.1852	4.917e-25	701242	LDL_LTST
2:20747437:C_T	t	c	0.5905	2	20747437	1.138e-25	4.24372e-22	0.2289	4.917e-25	707588	LDL_STST
2:20779438:A_G	a	g	0.0343	2	20779438	2.518e-15	4.32945e-12	0.6335	6.184e-15	662993	TG_LTST
2:20779438:A_G	a	g	0.0331	2	20779438	7.519e-17	1.5434e-13	0.06312	6.184e-15	667604	TG_STST
2:20785654:C_T	t	c	0.8938	2	20785654	5.949e-58	5.64249e-54	0.7376	4.539e-57	705540	LDL_STST
2:20785695:A_T	a	t	0.1113	2	20785695	1.212e-56	1.11558e-52	0.7966	4.653e-57	704536	LDL_LTST
2:20797844:A_T	a	t	0.9937	2	20797844	2.729e-15	5.11372e-12	0.1976	2.395e-13	626631	LDL_LTST
2:20797844:A_T	a	t	0.9937	2	20797844	1.796e-15	3.44719e-12	0.1906	2.395e-13	628143	LDL_STST
2:20823341:C_G	c	g	0.9342	2	20823341	6.045e-10	5.07996e-07	0.8031	1.44e-06	671247	HDL_LTST
2:20823341:C_G	c	g	0.9337	2	20823341	1.193e-10	1.10725e-07	0.343	1.44e-06	676597	HDL_STST
2:20823505:A_G	a	g	0.9321	2	20823505	5.797e-16	1.1494e-12	0.6059	1.251e-16	686349	LDL_LTST
2:20823505:A_G	a	g	0.9391	2	20823505	1.206e-15	2.34701e-12	0.6387	1.251e-16	693407	LDL_STST
2:20848804:C_T	t	c	0.0151	2	20848804	9.134e-10	9.44577e-07	0.5339	1.527e-09	671361	LDL_LTST
2:20848804:C_T	t	c	0.015	2	20848804	7.094e-10	7.50898e-07	0.6291	1.527e-09	674354	LDL_STST
2:20856402:C_G	c	g	0.875	2	20856402	2.633e-10	2.9499e-07	0.06648	8.07e-11	699424	LDL_LTST
2:20856402:C_G	c	g	0.8781	2	20856402	1.014e-09	1.05042e-06	0.2609	8.07e-11	704181	LDL_STST
2:20870205:A_G	a	g	0.3514	2	20870205	2.358e-11	2.60103e-08	0.15	2.543e-11	700974	TG_LTST
2:20870205:A_G	a	g	0.3493	2	20870205	1.434e-10	1.45065e-07	0.56	2.543e-11	702832	TG_STST
2:20877039:G_T	t	g	0.0311	2	20877039	1.219e-09	1.23811e-06	0.9617	2.059e-09	705239	LDL_LTST
2:20877039:G_T	t	g	0.031	2	20877039	1.41e-10	1.65276e-07	0.785	2.059e-09	705909	LDL_STST
2:20882729:C_T	t	c	0.4426	2	20882729	3.333e-09	3.1719e-06	0.1669	3.213e-09	705865	LDL_LTST
2:20884685:G_T	t	g	0.0831	2	20884685	3.926e-17	8.12527e-14	0.7642	6.579e-17	689304	TG_LTST
2:20884685:G_T	t	g	0.0834	2	20884685	2.983e-16	5.77165e-13	0.2873	6.579e-17	692230	TG_STST
2:20884685:G_T	t	g	0.0837	2	20884685	3.44e-65	3.67222e-61	0.6913	7.629e-58	712883	LDL_LTST
2:20884685:G_T	t	g	0.0842	2	20884685	1.409e-62	1.43504e-58	0.4286	7.629e-58	719771	LDL_STST
2:20884807:C_T	t	c	0.0055	2	20884807	1.502e-09	1.5048e-06	0.395	6.276e-09	628384	LDL_LTST
2:20884807:C_T	t	c	0.0055	2	20884807	1.479e-09	1.49343e-06	0.6672	6.276e-09	631483	LDL_STST
2:20885205:A_G	a	g	0.0204	2	20885205	1.593e-32	8.13042e-29	0.02685	5.315e-30	672847	LDL_LTST
2:20885205:A_G	a	g	0.0182	2	20885205	3.448e-32	1.74773e-28	0.9957	5.315e-30	680895	LDL_STST
2:20900111:A_G	a	g	0.6096	2	20900111	1.679e-77	2.15748e-73	0.02449	2.55e-73	723638	LDL_LTST
2:20900111:A_G	a	g	0.6125	2	20900111	6.202e-76	7.78887e-72	0.1665	2.55e-73	729984	LDL_STST
2:20901356:A_C	a	c	0.0564	2	20901356	4.928e-11	6.08203e-08	0.01071	9.26e-11	706457	LDL_LTST
2:20901356:A_C	a	c	0.0566	2	20901356	1.039e-09	1.07471e-06	0.7466	9.26e-11	703200	LDL_STST
2:20907950:C_T	t	c	0.095	2	20907950	9.154e-11	9.34185e-08	0.1379	1.181e-09	626640	TG_LTST
2:20911564:A_G	a	g	0.0611	2	20911564	2.066e-24	7.21635e-21	0.2424	1.566e-23	708389	LDL_LTST
2:20911564:A_G	a	g	0.0608	2	20911564	8.526e-26	3.20088e-22	0.09471	1.566e-23	714924	LDL_STST
2:20920959:A_G	a	g	0.0072	2	20920959	1.15e-37	6.97883e-34	0.6369	9.239e-34	646051	LDL_LTST
2:20920959:A_G	a	g	0.0072	2	20920959	1.1e-36	6.5201e-33	0.4333	9.239e-34	645053	LDL_STST
2:20921370:G_T	t	g	0.8924	2	20921370	7.24e-81	9.71691e-77	0.1284	6.952e-78	713403	LDL_LTST
2:20921370:G_T	t	g	0.8912	2	20921370	1.567e-77	2.02102e-73	0.7555	6.952e-78	719163	LDL_STST
2:20927284:C_G	c	g	0.1066	2	20927284	2.63e-13	3.70514e-10	0.1095	7.736e-13	689284	TG_LTST
2:20927284:C_G	c	g	0.1077	2	20927284	1.407e-12	1.8522e-09	0.4052	7.736e-13	690667	TG_STST
2:20929315:A_G	a	g	0.9487	2	20929315	1.243e-10	1.27016e-07	0.6373	2.793e-10	677365	TG_STST
2:20934403:A_G	a	g	0.0096	2	20934403	2.187e-10	2.48147e-07	0.6102	5.34e-13	666530	LDL_LTST
2:20934403:A_G	a	g	0.0096	2	20934403	1.618e-10	1.88092e-07	0.05563	5.34e-13	658921	LDL_STST
2:20935460:A_G	a	g	0.9885	2	20935460	1.45e-14	2.56334e-11	0.5751	5.921e-15	624203	LDL_LTST
2:20935460:A_G	a	g	0.9885	2	20935460	1.586e-14	2.8272e-11	0.9637	5.921e-15	618566	LDL_STST
2:20946531:G_T	t	g	0.1136	2	20946531	2.797e-09	2.1099e-06	0.2475	4.06e-08	685383	HDL_LTST
2:20948729:A_G	a	g	0.1132	2	20948729	2.498e-09	1.91412e-06	0.1039	4.06e-08	687585	HDL_STST
2:20960462:A_C	a	c	0.9592	2	20960462	2.335e-14	3.65537e-11	0.03083	6.722e-14	671649	TG_LTST
2:20960462:A_C	a	c	0.9597	2	20960462	7.923e-14	1.20068e-10	0.0944	6.722e-14	675242	TG_STST
2:20990321:C_T	t	c	0.2236	2	20990321	2.96e-112	6.15445e-108	0.4946	1.53e-108	712969	LDL_LTST
2:20990321:C_T	t	c	0.2029	2	20990321	1.08e-111	2.19531e-107	0.8796	1.53e-108	715441	LDL_STST
2:20993240:A_C	a	c	0.9337	2	20993240	4.891e-61	4.93849e-57	0.4183	6.357e-58	673458	TG_LTST
2:20993240:A_C	a	c	0.934	2	20993240	3.289e-60	3.26199e-56	0.8912	6.357e-58	675332	TG_STST
2:20993240:A_C	a	c	0.9343	2	20993240	4.581e-13	7.02121e-10	0.3086	4.568e-12	697172	LDL_LTST
2:20993240:A_C	a	c	0.9348	2	20993240	1.103e-12	1.6464e-09	0.6045	4.568e-12	699644	LDL_STST
2:20993240:A_C	a	c	0.9225	2	20993240	4.921e-43	2.80695e-39	0.4765	2.899e-32	669636	HDL_LTST
2:20993240:A_C	a	c	0.9226	2	20993240	2.235e-42	1.23426e-38	0.3368	2.899e-32	671898	HDL_STST
2:20993943:A_C	a	c	0.2793	2	20993943	1.743e-43	1.19407e-39	0.8067	1.918e-38	699703	TG_LTST
2:20993943:A_C	a	c	0.2802	2	20993943	3.444e-43	2.37084e-39	0.9999	1.918e-38	700728	TG_STST
2:20993943:A_C	a	c	0.2758	2	20993943	0	0	0.08295	0	723119	LDL_LTST
2:20993943:A_C	a	c	0.2764	2	20993943	0	0	0.6102	0	728879	LDL_STST
2:20993943:A_C	a	c	0.3395	2	20993943	3.814e-20	7.69156e-17	0.7787	1.858e-15	695940	HDL_LTST
2:20993943:A_C	a	c	0.3374	2	20993943	4.566e-20	9.12398e-17	0.8133	1.858e-15	701430	HDL_STST
2:20998083:A_G	a	g	0.1835	2	20998083	6.18e-121	1.55804e-116	0.6588	2.25e-115	714370	LDL_LTST
2:20998083:A_G	a	g	0.1836	2	20998083	1.94e-123	4.97772e-119	0.3244	2.25e-115	720716	LDL_STST
2:21000543:A_G	a	g	0.0364	2	21000543	1.209e-12	1.77357e-09	0.5394	6.608e-12	71989	LDL_LTST
2:21000543:A_G	a	g	0.0364	2	21000543	2.029e-12	2.9524e-09	0.963	6.608e-12	71989	LDL_STST
2:21000700:A_G	a	g	0.1717	2	21000700	6.121e-20	1.21849e-16	0.05967	1.337e-12	686855	HDL_LTST
2:21000700:A_G	a	g	0.1706	2	21000700	1.594e-19	3.07917e-16	0.2841	1.337e-12	692716	HDL_STST
2:21001981:C_T	t	c	0.032	2	21001981	2.999e-22	9.19837e-19	0.8856	8.845e-23	659994	TG_LTST
2:21001981:C_T	t	c	0.032	2	21001981	2.334e-22	7.34789e-19	0.3516	8.845e-23	661296	TG_STST
2:21001981:C_T	t	c	0.0337	2	21001981	2.51e-19	4.80669e-16	0.2817	2.399e-13	655629	HDL_LTST
2:21001981:C_T	t	c	0.0336	2	21001981	8.442e-19	1.56154e-15	0.7211	2.399e-13	657823	HDL_STST
2:21006574:C_G	c	g	0.0089	2	21006574	1.955e-25	7.17248e-22	0.8185	8.237e-27	654034	LDL_LTST
2:21006574:C_G	c	g	0.0089	2	21006574	1.238e-25	4.60701e-22	0.2498	8.237e-27	655507	LDL_STST
2:21008652:A_G	a	g	0.2605	2	21008652	4.34e-231	1.36079e-226	0.8033	7.83e-224	691699	TG_LTST
2:21008652:A_G	a	g	0.2598	2	21008652	2.34e-230	7.35167e-226	0.4939	7.83e-224	693680	TG_STST
2:21008652:A_G	a	g	0.209	2	21008652	4.44e-158	2.06793e-153	0.3197	8.11e-110	687186	HDL_LTST
2:21008652:A_G	a	g	0.2134	2	21008652	3.75e-159	1.74142e-154	0.3666	8.11e-110	693476	HDL_STST
2:21008720:A_G	a	g	0.0192	2	21008720	4.295e-47	3.41097e-43	0.1162	1.1e-43	698380	LDL_LTST
2:21008720:A_G	a	g	0.0192	2	21008720	1.998e-47	1.60114e-43	0.2998	1.1e-43	700048	LDL_STST
2:21011100:C_T	t	c	0.9666	2	21011100	8.58e-91	1.26274e-86	0.3456	8.202e-84	659247	TG_LTST
2:21011100:C_T	t	c	0.9703	2	21011100	3.8e-92	5.66319e-88	0.9632	8.202e-84	664125	TG_STST
2:21011100:C_T	t	c	0.9667	2	21011100	7.22e-162	2.41676e-157	0.1971	1.2e-146	682218	LDL_LTST
2:21011100:C_T	t	c	0.9705	2	21011100	3.71e-165	1.26955e-160	0.009005	1.2e-146	690895	LDL_STST
2:21011100:C_T	t	c	0.9616	2	21011100	6.984e-53	5.61815e-49	0.9568	1.533e-37	654864	HDL_LTST
2:21011100:C_T	t	c	0.9619	2	21011100	8.067e-54	6.68075e-50	0.6989	1.533e-37	660083	HDL_STST
2:21011127:C_T	t	c	0.9753	2	21011127	3.695e-23	1.20707e-19	0.209	2.635e-25	681925	LDL_LTST
2:21011127:C_T	t	c	0.9753	2	21011127	1.562e-23	5.23432e-20	0.6393	2.635e-25	682727	LDL_STST
2:21014914:G_T	t	g	0.9297	2	21014914	2.722e-78	3.52047e-74	0.9271	5.89e-75	702691	LDL_LTST
2:21014914:G_T	t	g	0.9288	2	21014914	3.624e-80	4.82054e-76	0.7726	5.89e-75	710907	LDL_STST
2:21022495:A_G	a	g	0.8555	2	21022495	5.88e-156	1.88964e-151	0.7079	2.95e-145	714461	LDL_LTST
2:21022495:A_G	a	g	0.855	2	21022495	2.91e-156	9.40789e-152	0.4653	2.95e-145	720221	LDL_STST
2:21023510:C_G	c	g	0.9908	2	21023510	1.23e-22	3.8936e-19	0.6887	4.18e-21	675896	LDL_LTST
2:21023510:C_G	c	g	0.9907	2	21023510	6.993e-23	2.25715e-19	0.2513	4.18e-21	669164	LDL_STST
2:21032892:C_T	t	c	0.0072	2	21032892	1.691e-25	6.22757e-22	0.9176	3.794e-25	665089	LDL_LTST
2:21032892:C_T	t	c	0.0072	2	21032892	5.794e-26	2.18999e-22	0.1534	3.794e-25	665707	LDL_STST
2:21039471:C_T	t	c	0.0171	2	21039471	4.019e-45	3.0616e-41	0.5326	5.618e-35	662236	LDL_LTST
2:21039471:C_T	t	c	0.0171	2	21039471	4.478e-46	3.47929e-42	0.8715	5.618e-35	662105	LDL_STST
2:21040767:G_T	t	g	0.1745	2	21040767	0	0	0.5753	0	703894	LDL_LTST
2:21040767:G_T	t	g	0.1544	2	21040767	0	0	0.3129	0	706127	LDL_STST
2:21044060:C_G	c	g	0.0158	2	21044060	1.294e-78	1.67872e-74	0.724	8.744e-64	686098	LDL_LTST
2:21044060:C_G	c	g	0.0158	2	21044060	5.432e-78	7.04872e-74	0.9631	8.744e-64	681845	LDL_STST
2:21044375:G_T	t	g	0.0389	2	21044375	2.51e-53	2.19896e-49	0.361	1.21e-53	682829	LDL_LTST
2:21044375:G_T	t	g	0.035	2	21044375	9.531e-55	8.57512e-51	0.1345	1.21e-53	687248	LDL_STST
2:21053136:C_T	t	c	0.937	2	21053136	1.794e-09	1.55277e-06	0.0061	1.726e-08	683098	TG_STST
2:21054090:A_G	a	g	0.0725	2	21054090	2.7e-102	4.91817e-98	0.5995	2.07e-91	710157	LDL_LTST
2:21054090:A_G	a	g	0.0726	2	21054090	3.17e-101	5.74526e-97	0.2626	2.07e-91	709758	LDL_STST
2:21059021:C_T	t	c	0.9206	2	21059021	5.15e-23	1.64684e-19	0.7968	1.44e-23	687006	TG_LTST
2:21059021:C_T	t	c	0.9203	2	21059021	8.856e-23	2.86896e-19	0.2076	1.44e-23	688639	TG_STST
2:21079020:C_T	t	c	0.0387	2	21079020	5.065e-29	2.28987e-25	0.9725	1.003e-30	692265	LDL_LTST
2:21079020:C_T	t	c	0.0387	2	21079020	4.653e-30	2.19895e-26	0.268	1.003e-30	689648	LDL_STST
2:21099388:A_C	a	c	0.9657	2	21099388	7.436e-10	7.79255e-07	0.81	4.293e-11	687751	LDL_LTST
2:21099388:A_C	a	c	0.9698	2	21099388	1.56e-10	1.81685e-07	0.4461	4.293e-11	694067	LDL_STST
2:21111060:A_C	a	c	0.6584	2	21111060	0	0	0.5282	0	723638	LDL_LTST
2:21111060:A_C	a	c	0.6611	2	21111060	0	0	0.5698	0	729984	LDL_STST
2:21118249:A_G	a	g	0.0283	2	21118249	1.776e-15	3.38574e-12	0.5601	3.392e-14	657023	LDL_LTST
2:21118249:A_G	a	g	0.0278	2	21118249	1.197e-15	2.33016e-12	0.05003	3.392e-14	640299	LDL_STST
2:21119575:A_C	a	c	0.0038	2	21119575	7.729e-20	2.08624e-16	0.5593	7.231e-18	639878	LDL_LTST
2:21119575:A_C	a	c	0.0039	2	21119575	4.1e-19	1.05823e-15	0.2536	7.231e-18	626851	LDL_STST
2:21141690:C_T	t	c	0.0321	2	21141690	3.584e-64	3.73512e-60	0.7201	6.234e-64	680266	LDL_LTST
2:21141690:C_T	t	c	0.0321	2	21141690	5.826e-63	5.98033e-59	0.6503	6.234e-64	681249	LDL_STST
2:21149142:A_G	a	g	0.9363	2	21149142	1.048e-82	1.45506e-78	0.4675	3.665e-83	687831	LDL_LTST
2:21149142:A_G	a	g	0.9435	2	21149142	1.344e-82	1.86066e-78	0.9468	3.665e-83	693449	LDL_STST
2:21162346:G_T	t	g	0.0022	2	21162346	1.26e-09	1.27738e-06	0.8743	9.836e-09	586873	LDL_LTST
2:21162346:G_T	t	g	0.0023	2	21162346	2.06e-09	2.03518e-06	0.913	9.836e-09	573502	LDL_STST
2:21163206:A_C	a	c	0.8489	2	21163206	5.975e-35	3.30177e-31	0.1506	9.883e-35	701003	LDL_LTST
2:21163206:A_C	a	c	0.849	2	21163206	2.092e-34	1.14892e-30	0.1421	9.883e-35	707069	LDL_STST
2:21166787:G_T	t	g	0.6334	2	21166787	5.717e-29	2.53613e-25	0.8384	3.495e-27	700972	TG_LTST
2:21166787:G_T	t	g	0.6349	2	21166787	1.275e-29	5.9301e-26	0.006944	3.495e-27	702764	TG_STST
2:21166787:G_T	t	g	0.6536	2	21166787	1.64e-12	1.89147e-09	0.001892	2.492e-06	702560	HDL_STST
2:21170891:A_G	a	g	0.0414	2	21170891	4.88e-35	2.7064e-31	0.9896	9.616e-33	696237	LDL_LTST
2:21170891:A_G	a	g	0.0416	2	21170891	9.247e-36	5.28538e-32	0.1841	9.616e-33	694699	LDL_STST
2:21172980:G_T	t	g	0.007	2	21172980	6.742e-17	1.45134e-13	0.09187	9.186e-16	637908	LDL_LTST
2:21172980:G_T	t	g	0.007	2	21172980	2.483e-16	5.13575e-13	0.4205	9.186e-16	637908	LDL_STST
2:21190205:A_G	a	g	0.2875	2	21190205	2.949e-11	2.94747e-08	0.1833	4.88e-07	635681	HDL_LTST
2:21194890:A_G	a	g	0.8995	2	21194890	4.836e-09	3.53033e-06	0.9296	9.141e-07	681421	HDL_STST
2:21213965:C_T	t	c	0.005	2	21213965	1.847e-09	1.83769e-06	0.2744	2.012e-08	569538	LDL_STST
2:21231552:G_T	t	g	0.6237	2	21231552	1.881e-87	2.78345e-83	0.606	7.692e-84	712211	LDL_STST
2:21253072:C_T	t	c	0.6259	2	21253072	1.738e-87	2.56473e-83	0.1761	7.772e-83	723638	LDL_LTST
2:21254632:A_G	a	g	0.0254	2	21254632	1.438e-22	4.53209e-19	0.04028	6.114e-21	700468	LDL_LTST
2:21254632:A_G	a	g	0.0254	2	21254632	6.863e-23	2.21603e-19	0.02536	6.114e-21	700307	LDL_STST
2:21279017:C_G	c	g	0.1844	2	21279017	1.515e-14	2.7066e-11	0.7784	1.798e-15	720288	LDL_STST
2:21284979:A_G	a	g	0.2282	2	21284979	2.717e-43	1.98779e-39	0.7506	1.017e-43	714370	LDL_LTST
2:21287423:C_T	t	c	0.3648	2	21287423	3.56e-09	2.95113e-06	0.4358	5.037e-09	641117	TG_STST
2:21288959:C_T	t	c	0.7784	2	21288959	3.355e-44	2.51521e-40	0.493	1.103e-43	720527	LDL_STST
2:21301128:A_G	a	g	0.0546	2	21301128	3.584e-09	2.96949e-06	0.05423	3.211e-08	673724	TG_STST
2:21301128:A_G	a	g	0.0585	2	21301128	1.52e-135	4.32923e-131	0.8601	4.81e-126	693720	LDL_LTST
2:21301128:A_G	a	g	0.054	2	21301128	1.76e-136	5.02481e-132	0.6176	4.81e-126	701810	LDL_STST
2:21307787:A_G	a	g	0.3976	2	21307787	6.276e-82	8.60763e-78	0.4482	4.142e-80	723308	LDL_LTST
2:21307787:A_G	a	g	0.3997	2	21307787	8.461e-84	1.19974e-79	0.4218	4.142e-80	729795	LDL_STST
2:21311222:A_T	a	t	0.1098	2	21311222	4.532e-15	8.33291e-12	0.6959	1.074e-15	652680	LDL_LTST
2:21311222:A_T	a	t	0.1098	2	21311222	2.088e-15	3.98803e-12	0.2866	1.074e-15	652630	LDL_STST
2:21484462:C_T	t	c	0.1212	2	21484462	7.107e-19	1.79576e-15	0.6922	8.892e-20	694468	LDL_LTST
2:21484462:C_T	t	c	0.1133	2	21484462	4.213e-19	1.08641e-15	0.8105	8.892e-20	696646	LDL_STST
2:21590108:G_T	t	g	0.0301	2	21590108	6.961e-11	8.44469e-08	0.1749	4.785e-10	668875	LDL_LTST
2:21590108:G_T	t	g	0.0264	2	21590108	2.332e-10	2.64791e-07	0.2341	4.785e-10	673354	LDL_STST
2:21696466:A_C	a	c	0.2404	2	21696466	5.779e-10	6.14292e-07	0.4995	6.376e-11	705894	LDL_LTST
2:21696466:A_C	a	c	0.2388	2	21696466	5.243e-11	6.52654e-08	0.03942	6.376e-11	712429	LDL_STST
2:21713504:G_T	t	g	0.8772	2	21713504	4.32e-10	4.71396e-07	0.2479	5.244e-10	720806	LDL_STST
2:21720253:A_G	a	g	0.8772	2	21720253	2.327e-10	2.62815e-07	0.7879	5.402e-10	700763	LDL_LTST
2:24301736:A_C	a	c	0.1879	2	24301736	5.691e-12	7.82021e-09	0.42	2.306e-13	712170	LDL_LTST
2:24301736:A_C	a	c	0.1825	2	24301736	1.09e-12	1.62793e-09	0.4139	2.306e-13	717583	LDL_STST
2:26269499:C_T	t	c	0.0583	2	26269499	1.548e-09	1.33378e-06	0.5138	6.151e-10	666788	TG_LTST
2:26269499:C_T	t	c	0.0574	2	26269499	9.793e-10	8.78731e-07	0.2902	6.151e-10	665681	TG_STST
2:26553857:G_T	t	g	0.441	2	26553857	3.257e-11	3.52689e-08	0.443	1.048e-12	686995	TG_LTST
2:26553857:G_T	t	g	0.4466	2	26553857	1.176e-10	1.20542e-07	0.8271	1.048e-12	688853	TG_STST
2:26687628:A_G	a	g	0.0408	2	26687628	4.009e-09	3.25075e-06	0.004564	2.505e-08	656675	TG_LTST
2:26707543:C_T	t	c	0.5116	2	26707543	3.807e-13	5.26562e-10	0.2672	1.042e-11	692081	TG_LTST
2:26707543:C_T	t	c	0.5115	2	26707543	4.253e-12	5.30008e-09	0.865	1.042e-11	693873	TG_STST
2:26718044:C_T	t	c	0.0508	2	26718044	2.845e-26	1.09028e-22	0.8485	1.19e-27	672579	TG_LTST
2:26718044:C_T	t	c	0.0503	2	26718044	1.817e-25	6.83929e-22	0.4339	1.19e-27	674054	TG_STST
2:26754864:A_G	a	g	0.9846	2	26754864	1.862e-11	2.08169e-08	0.3441	4.646e-13	646249	TG_LTST
2:26754864:A_G	a	g	0.9846	2	26754864	5.318e-12	6.54955e-09	0.7251	4.646e-13	645592	TG_STST
2:26789626:C_T	t	c	0.2942	2	26789626	7.329e-18	1.61762e-14	0.5142	2.28e-16	699745	TG_LTST
2:26789626:C_T	t	c	0.2991	2	26789626	2.863e-17	6.12711e-14	0.1734	2.28e-16	701537	TG_STST
2:26794120:C_T	t	c	0.9482	2	26794120	3.071e-12	3.81069e-09	0.9003	9.117e-12	653358	TG_LTST
2:26794120:C_T	t	c	0.9482	2	26794120	4.94e-12	6.10812e-09	0.3867	9.117e-12	653358	TG_STST
2:26827641:G_GA	g	ga	0.0439	2	26827641	2.417e-34	1.34943e-30	0.3093	1.109e-34	610632	TG_LTST
2:26827641:G_GA	g	ga	0.0431	2	26827641	7.733e-34	4.28901e-30	0.3761	1.109e-34	614972	TG_STST
2:26830956:A_T	a	t	0.9764	2	26830956	1.631e-14	2.59555e-11	0.08205	1.039e-14	654486	TG_LTST
2:26830956:A_T	a	t	0.9791	2	26830956	1.057e-14	1.75667e-11	0.1213	1.039e-14	656118	TG_STST
2:26930006:C_T	t	c	0.2701	2	26930006	1.213e-24	4.22285e-21	0.3734	1.224e-22	690889	TG_LTST
2:26930006:C_T	t	c	0.2697	2	26930006	2.113e-24	7.49328e-21	0.8117	1.224e-22	692681	TG_STST
2:26938608:C_G	c	g	0.14	2	26938608	2.965e-32	1.55767e-28	0.2734	1.901e-32	686952	TG_LTST
2:26938608:C_G	c	g	0.1336	2	26938608	1.344e-31	6.98973e-28	0.309	1.901e-32	688589	TG_STST
2:26949363:C_T	t	c	0.029	2	26949363	3.774e-27	1.52225e-23	0.198	7.943e-28	654847	TG_LTST
2:26949363:C_T	t	c	0.026	2	26949363	3.392e-27	1.41274e-23	0.184	7.943e-28	656947	TG_STST
2:27133031:A_G	a	g	0.9652	2	27133031	1.047e-09	9.24583e-07	0.5734	4.174e-10	659053	TG_LTST
2:27133031:A_G	a	g	0.9687	2	27133031	7.099e-10	6.49955e-07	0.7916	4.174e-10	663931	TG_STST
2:27156503:A_G	a	g	0.4417	2	27156503	1.365e-10	1.59703e-07	0.4261	5.92e-11	721453	LDL_LTST
2:27156503:A_G	a	g	0.4415	2	27156503	1.781e-10	2.05786e-07	0.3009	5.92e-11	727799	LDL_STST
2:27161153:C_T	t	c	0.4465	2	27161153	3.769e-65	4.11696e-61	0.8923	2.256e-61	698789	TG_LTST
2:27161153:C_T	t	c	0.4478	2	27161153	2.959e-63	3.13681e-59	0.9399	2.256e-61	700647	TG_STST
2:27161842:C_T	t	c	0.25	2	27161842	4.878e-64	5.24323e-60	0.8791	2.344e-57	690618	TG_LTST
2:27161842:C_T	t	c	0.2533	2	27161842	4.803e-62	4.96667e-58	0.3787	2.344e-57	693160	TG_STST
2:27201045:A_G	a	g	0.0477	2	27201045	3.993e-66	4.41613e-62	0.6353	3.31e-60	669455	TG_LTST
2:27201045:A_G	a	g	0.0459	2	27201045	9.424e-66	1.03281e-61	0.7939	3.31e-60	669660	TG_STST
2:27243500:C_T	t	c	0.0317	2	27243500	4.896e-14	7.41408e-11	0.4034	8.665e-13	659894	TG_LTST
2:27243500:C_T	t	c	0.032	2	27243500	7.568e-12	9.14652e-09	0.1402	8.665e-13	665030	TG_STST
2:27283964:C_T	t	c	0.0233	2	27283964	1.568e-18	3.62738e-15	0.3772	1.495e-18	651751	TG_LTST
2:27283964:C_T	t	c	0.0207	2	27283964	2.611e-18	6.06735e-15	0.8495	1.495e-18	659524	TG_STST
2:27338452:A_G	a	g	0.0766	2	27338452	6.692e-16	1.2236e-12	0.4624	2.389e-16	358475	TG_LTST
2:27338452:A_G	a	g	0.0762	2	27338452	4.095e-17	8.64084e-14	0.1989	2.389e-16	360790	TG_STST
2:27368937:C_T	t	c	0.7519	2	27368937	3.45e-187	8.25534e-183	0.7176	3.81e-171	672733	TG_LTST
2:27368937:C_T	t	c	0.7685	2	27368937	3.26e-187	7.82745e-183	0.7339	3.81e-171	674848	TG_STST
2:27368937:C_T	t	c	0.7552	2	27368937	1.468e-17	3.31684e-14	0.3292	8.32e-17	696570	LDL_LTST
2:27368937:C_T	t	c	0.7724	2	27368937	6.95e-18	1.62617e-14	0.04955	8.32e-17	699282	LDL_STST
2:27375230:C_T	t	c	0.3569	2	27375230	0	0	0.1937	0	682713	TG_LTST
2:27375230:C_T	t	c	0.3556	2	27375230	0	0	0.316	0	685776	TG_STST
2:27404243:A_G	a	g	0.0213	2	27404243	3.39e-27	1.37098e-23	0.5513	1.453e-26	656912	TG_LTST
2:27404243:A_G	a	g	0.0214	2	27404243	1.246e-26	5.0322e-23	0.8281	1.453e-26	648214	TG_STST
2:27411644:A_G	a	g	0.9347	2	27411644	3.087e-18	7.4086e-15	0.391	1.822e-17	710507	LDL_LTST
2:27411644:A_G	a	g	0.9346	2	27411644	2.39e-18	5.80876e-15	0.3029	1.822e-17	709490	LDL_STST
2:27444317:A_G	a	g	0.0753	2	27444317	5.902e-50	4.75147e-46	0.7154	3.007e-44	688253	TG_LTST
2:27444317:A_G	a	g	0.0753	2	27444317	2.753e-50	2.23252e-46	0.1357	3.007e-44	684469	TG_STST
2:27451617:A_T	a	t	0.0023	2	27451617	4.291e-09	3.51348e-06	0.3695	1.567e-08	523074	TG_STST
2:27464044:C_T	t	c	0.9583	2	27464044	4.984e-20	1.28776e-16	0.5065	4.083e-20	659182	TG_LTST
2:27464044:C_T	t	c	0.9627	2	27464044	5.174e-20	1.37914e-16	0.5141	4.083e-20	666459	TG_STST
2:27464169:A_T	a	t	0.0091	2	27464169	3.623e-18	8.16577e-15	0.04298	2.452e-15	634560	TG_LTST
2:27464169:A_T	a	t	0.0091	2	27464169	8.011e-18	1.79238e-14	0.7552	2.452e-15	638296	TG_STST
2:27487554:C_T	t	c	0.0507	2	27487554	3.537e-87	5.0104e-83	0.5126	8.55e-92	659197	TG_LTST
2:27487554:C_T	t	c	0.0496	2	27487554	3.632e-87	5.1618e-83	0.7125	8.55e-92	661885	TG_STST
2:27508073:C_T	t	c	0.3663	2	27508073	2.28e-102	4.16209e-98	0.2364	5.77e-97	705676	LDL_LTST
2:27508073:C_T	t	c	0.3653	2	27508073	4.43e-101	8.01176e-97	0.03506	5.77e-97	712211	LDL_STST
2:27508345:C_T	t	c	0.8244	2	27508345	2.06e-176	4.66391e-172	0.4464	4.55e-158	689313	TG_LTST
2:27508345:C_T	t	c	0.8244	2	27508345	2.14e-180	4.95136e-176	0.7318	4.55e-158	690835	TG_STST
2:27508345:C_T	t	c	0.8248	2	27508345	2.583e-31	1.2713e-27	0.1334	2.468e-28	712882	LDL_LTST
2:27508345:C_T	t	c	0.8254	2	27508345	2.387e-30	1.14125e-26	0.09298	2.468e-28	718967	LDL_STST
2:27520104:G_T	t	g	0.0187	2	27520104	9.948e-12	1.15668e-08	0.5458	3.373e-12	656630	TG_LTST
2:27520104:G_T	t	g	0.0166	2	27520104	9.506e-12	1.13592e-08	0.6256	3.373e-12	664267	TG_STST
2:27525926:G_T	t	g	0.9571	2	27525926	2.839e-33	1.53708e-29	0.6613	1.552e-31	662838	TG_LTST
2:27525926:G_T	t	g	0.9582	2	27525926	1.946e-33	1.06652e-29	0.7349	1.552e-31	667302	TG_STST
2:27529260:A_C	a	c	0.9959	2	27529260	2.147e-10	2.11444e-07	0.4468	1.303e-08	560406	TG_STST
2:27586921:A_G	a	g	0.0326	2	27586921	6.901e-44	4.76059e-40	0.01133	3.147e-43	659311	TG_LTST
2:27586921:A_G	a	g	0.0326	2	27586921	5.068e-44	3.55412e-40	0.1269	3.147e-43	658994	TG_STST
2:27599056:A_G	a	g	0.0202	2	27599056	2.297e-12	2.90218e-09	0.8386	3.11e-12	653636	TG_LTST
2:27599056:A_G	a	g	0.0185	2	27599056	3.531e-12	4.44319e-09	0.7474	3.11e-12	654866	TG_STST
2:27623410:A_T	a	t	0.9541	2	27623410	5.727e-23	1.82528e-19	0.9344	2.373e-22	668519	TG_LTST
2:27623410:A_T	a	t	0.9549	2	27623410	6.973e-23	2.27424e-19	0.6198	2.373e-22	670409	TG_STST
2:27637391:A_G	a	g	0.6046	2	27637391	3.49e-122	6.38824e-118	0.3029	3.42e-118	668332	TG_LTST
2:27637391:A_G	a	g	0.6106	2	27637391	3.71e-122	6.76771e-118	0.2044	3.42e-118	673593	TG_STST
2:27672206:C_T	t	c	0.1018	2	27672206	8.26e-142	1.65217e-137	0.5663	2.6e-137	686461	TG_LTST
2:27672206:C_T	t	c	0.0942	2	27672206	8.99e-142	1.79114e-137	0.5417	2.6e-137	683893	TG_STST
2:27672206:C_T	t	c	0.1007	2	27672206	3.31e-23	1.08445e-19	0.09669	4.474e-23	710454	LDL_LTST
2:27672206:C_T	t	c	0.0927	2	27672206	3.273e-22	1.02297e-18	0.2151	4.474e-23	711149	LDL_STST
2:27673776:A_G	a	g	0.0418	2	27673776	9.221e-18	2.01839e-14	0.5009	1.264e-17	661176	TG_LTST
2:27673776:A_G	a	g	0.037	2	27673776	3.363e-18	7.75018e-15	0.5127	1.264e-17	665740	TG_STST
2:27677702:A_G	a	g	0.9767	2	27677702	4.41e-28	1.86439e-24	0.9628	8.371e-27	662364	TG_LTST
2:27677702:A_G	a	g	0.976	2	27677702	8.122e-29	3.6366e-25	0.5591	8.371e-27	662224	TG_STST
2:27710734:A_G	a	g	0.0177	2	27710734	3.42e-22	1.04458e-18	0.5643	1.122e-22	647632	TG_LTST
2:27710734:A_G	a	g	0.0162	2	27710734	1.452e-21	4.30768e-18	0.4879	1.122e-22	653567	TG_STST
2:27711844:C_T	t	c	0.9512	2	27711844	6.101e-18	1.35297e-14	0.183	9.359e-18	658756	TG_LTST
2:27711844:C_T	t	c	0.9518	2	27711844	1.525e-17	3.33414e-14	0.2311	9.359e-18	662763	TG_STST
2:27735988:C_G	c	g	0.3648	2	27735988	2.566e-27	1.05383e-23	0.09052	1.076e-24	705865	LDL_LTST
2:27735988:C_G	c	g	0.3603	2	27735988	3.382e-25	1.23513e-21	0.6075	1.076e-24	712211	LDL_STST
2:27741016:A_G	a	g	0.9799	2	27741016	7.336e-20	1.87516e-16	0.6027	1.026e-18	652724	TG_LTST
2:27741016:A_G	a	g	0.9799	2	27741016	3.17e-20	8.56896e-17	0.9892	1.026e-18	650796	TG_STST
2:27777100:A_G	a	g	0.0604	2	27777100	1.032e-41	6.83063e-38	0.5453	5.179e-39	670762	TG_LTST
2:27777100:A_G	a	g	0.0602	2	27777100	5.677e-42	3.80622e-38	0.4599	5.179e-39	665740	TG_STST
2:27777100:A_G	a	g	0.0597	2	27777100	9.191e-11	1.09942e-07	0.8023	3.408e-11	694886	LDL_LTST
2:27777100:A_G	a	g	0.0561	2	27777100	3.388e-11	4.30536e-08	0.3686	3.408e-11	692873	LDL_STST
2:27778878:A_G	a	g	0.0108	2	27778878	3.299e-18	7.456e-15	0.3981	4.432e-20	651183	TG_LTST
2:27778878:A_G	a	g	0.0108	2	27778878	1.566e-18	3.69635e-15	0.9049	4.432e-20	651066	TG_STST
2:27814948:T_TA	t	ta	0.9824	2	27814948	1.638e-12	2.10521e-09	0.5487	3.888e-12	603742	TG_LTST
2:27814948:T_TA	t	ta	0.9823	2	27814948	1.248e-13	1.85287e-10	0.03995	3.888e-12	604812	TG_STST
2:27889788:C_G	c	g	0.9583	2	27889788	2.359e-37	1.43673e-33	0.9907	6.946e-35	661308	TG_LTST
2:27889788:C_G	c	g	0.9636	2	27889788	1.246e-36	7.51678e-33	0.818	6.946e-35	668268	TG_STST
2:27980427:C_T	t	c	0.2883	2	27980427	2.562e-60	2.54712e-56	0.5572	5.958e-56	691889	TG_LTST
2:27980427:C_T	t	c	0.286	2	27980427	5.994e-60	5.90137e-56	0.6388	5.958e-56	693681	TG_STST
2:28037431:A_G	a	g	0.9361	2	28037431	1.1e-09	9.79967e-07	0.01257	1.822e-08	684848	TG_STST
2:28054547:C_T	t	c	0.9418	2	28054547	1.921e-44	1.34336e-40	0.2492	9.83e-41	685054	TG_LTST
2:28054547:C_T	t	c	0.9378	2	28054547	7.582e-42	5.06231e-38	0.3557	9.83e-41	685146	TG_STST
2:28119286:A_G	a	g	0.6831	2	28119286	2.077e-09	2.05066e-06	0.01422	1.752e-08	707399	LDL_STST
2:28122397:A_T	a	t	0.4123	2	28122397	1.352e-09	1.36443e-06	0.06681	4.579e-09	723638	LDL_LTST
2:28122922:G_T	t	g	0.9095	2	28122922	2.328e-67	2.62034e-63	0.5637	6.947e-62	688254	TG_LTST
2:28122922:G_T	t	g	0.9072	2	28122922	2.071e-13	3.32587e-10	0.4592	3.092e-14	718001	LDL_STST
2:28139685:A_G	a	g	0.0927	2	28139685	5.559e-63	5.86905e-59	0.8923	1.151e-62	688819	TG_STST
2:28139685:A_G	a	g	0.0892	2	28139685	8.65e-14	1.42541e-10	0.8689	4.431e-14	711533	LDL_LTST
2:28144382:A_G	a	g	0.6776	2	28144382	3.042e-28	1.29549e-24	0.4408	2.391e-27	669332	TG_LTST
2:28165191:A_G	a	g	0.9637	2	28165191	1.356e-18	3.14951e-15	0.4121	4.115e-18	663831	TG_LTST
2:28165191:A_G	a	g	0.9693	2	28165191	4.611e-18	1.05255e-14	0.7154	4.115e-18	670583	TG_STST
2:28173616:A_G	a	g	0.4033	2	28173616	2.032e-40	1.31656e-36	0.3954	6.438e-39	702832	TG_STST
2:28198594:A_G	a	g	0.7024	2	28198594	4.651e-09	4.3274e-06	0.1468	1.487e-08	692407	LDL_LTST
2:28198606:C_T	t	c	0.8284	2	28198606	8.675e-54	7.54934e-50	0.195	1.172e-52	690557	TG_LTST
2:28198606:C_T	t	c	0.8278	2	28198606	3.739e-09	3.54042e-06	0.809	9.69e-10	720046	LDL_STST
2:28198926:A_G	a	g	0.6202	2	28198926	1.901e-13	2.71888e-10	0.8412	5.052e-13	688678	TG_LTST
2:28198926:A_G	a	g	0.6258	2	28198926	3.682e-13	5.18781e-10	0.5974	5.052e-13	693873	TG_STST
2:28211527:A_G	a	g	0.7877	2	28211527	3.159e-15	5.38262e-12	0.2216	1.151e-15	690136	TG_LTST
2:28211527:A_G	a	g	0.8105	2	28211527	3.276e-15	5.72093e-12	0.5313	1.151e-15	690670	TG_STST
2:28220183:C_T	t	c	0.5778	2	28220183	4.218e-78	5.6046e-74	0.3318	2.107e-78	682996	TG_LTST
2:28220183:C_T	t	c	0.5784	2	28220183	9.878e-78	1.29874e-73	0.4745	2.107e-78	684087	TG_STST
2:28233478:C_CA	ca	c	0.9839	2	28233478	2.632e-09	2.22507e-06	0.4782	6.941e-10	595436	TG_STST
2:28265207:C_T	t	c	0.0076	2	28265207	2.618e-09	2.18379e-06	0.6525	9.819e-11	631700	TG_LTST
2:28265207:C_T	t	c	0.0076	2	28265207	1.446e-09	1.2684e-06	0.2913	9.819e-11	638296	TG_STST
2:28272005:C_T	t	c	0.9183	2	28272005	1.266e-26	4.97172e-23	0.8068	1.064e-28	688603	TG_LTST
2:28272005:C_T	t	c	0.9261	2	28272005	1.213e-26	4.90186e-23	0.5253	1.064e-28	687074	TG_STST
2:28300967:C_T	t	c	0.6101	2	28300967	1.427e-53	1.2364e-49	0.2128	1.12e-54	678417	TG_LTST
2:28300967:C_T	t	c	0.606	2	28300967	1.487e-54	1.31743e-50	0.369	1.12e-54	683612	TG_STST
2:28316652:A_G	a	g	0.0654	2	28316652	2.309e-16	4.41556e-13	0.2837	5.06e-17	690485	TG_LTST
2:28316652:A_G	a	g	0.0641	2	28316652	7.807e-16	1.44098e-12	0.3586	5.06e-17	691842	TG_STST
2:28331335:C_T	t	c	0.973	2	28331335	6.105e-12	7.29226e-09	0.2539	7.754e-11	661581	TG_LTST
2:28331335:C_T	t	c	0.9758	2	28331335	1.25e-11	1.4706e-08	0.9745	7.754e-11	664377	TG_STST
2:28374875:C_CG	cg	c	0.9566	2	28374875	3.408e-15	5.7893e-12	0.8377	9.298e-15	615510	TG_LTST
2:28374875:C_CG	cg	c	0.9581	2	28374875	3.147e-15	5.50392e-12	0.9578	9.298e-15	613976	TG_STST
2:28375959:C_CAGA	caga	c	0.9526	2	28375959	7.103e-10	6.42392e-07	0.3048	1.384e-10	620222	TG_LTST
2:28375959:C_CAGA	caga	c	0.9554	2	28375959	4.909e-10	4.59672e-07	0.8284	1.384e-10	620435	TG_STST
2:28380084:A_G	a	g	0.859	2	28380084	4.778e-14	7.24616e-11	0.1961	1.297e-12	691398	TG_LTST
2:28380084:A_G	a	g	0.8569	2	28380084	1.392e-13	2.05507e-10	0.4087	1.297e-12	692423	TG_STST
2:28427639:A_G	a	g	0.2876	2	28427639	5.722e-10	5.24932e-07	0.02474	1.071e-08	700642	TG_LTST
2:28427639:A_G	a	g	0.2869	2	28427639	2.886e-10	2.79295e-07	0.521	1.071e-08	702766	TG_STST
2:28438504:A_G	a	g	0.2252	2	28438504	5.666e-19	1.35338e-15	0.5944	4.621e-19	690368	TG_LTST
2:28438504:A_G	a	g	0.2242	2	28438504	6.242e-20	1.65297e-16	0.5657	4.621e-19	691910	TG_STST
2:30371532:C_G	c	g	0.9833	2	30371532	4.506e-09	3.28461e-06	0.2399	0.193	670336	HDL_LTST
2:33120312:A_T	a	t	0.9896	2	33120312	2.722e-12	3.9138e-09	0.1258	0.4374	46524	LDL_STST
2:40094191:A_T	a	t	0.0019	2	40094191	1.971e-18	4.62317e-15	4.123e-06	0.7229	557910	TG_STST
2:40158993:C_G	c	g	0.0019	2	40158993	4.353e-10	3.74291e-07	0.002324	0.1926	549213	HDL_LTST
2:40193745:C_T	t	c	0.9818	2	40193745	8.904e-15	1.49171e-11	0.0001197	0.1275	656439	TG_STST
2:40193745:C_T	t	c	0.9859	2	40193745	4.463e-11	4.36052e-08	9.282e-06	0.3696	653017	HDL_STST
2:43286660:C_G	c	g	0.0085	2	43286660	1.336e-12	1.95141e-09	0.09855	8.076e-11	638367	LDL_LTST
2:43286660:C_G	c	g	0.0096	2	43286660	4.194e-11	5.27373e-08	0.3154	8.076e-11	620898	LDL_STST
2:43320989:A_G	a	g	0.195	2	43320989	6.74e-10	7.0997e-07	0.1653	4.063e-10	700912	LDL_LTST
2:43320989:A_G	a	g	0.1971	2	43320989	2.379e-09	2.32543e-06	0.6226	4.063e-10	707348	LDL_STST
2:43361690:C_T	t	c	0.0168	2	43361690	2.656e-09	2.56019e-06	0.04753	4.595e-08	673386	LDL_LTST
2:43633475:G_T	t	g	0.7001	2	43633475	3.72e-12	5.20401e-09	0.656	3.212e-13	723449	LDL_LTST
2:43633475:G_T	t	g	0.7	2	43633475	1.185e-12	1.76298e-09	0.6788	3.212e-13	729209	LDL_STST
2:43691902:A_G	a	g	0.0046	2	43691902	1.61e-09	1.61652e-06	0.1854	8.433e-09	592894	LDL_STST
2:43785261:C_T	t	c	0.9021	2	43785261	4.855e-31	2.36884e-27	0.5043	1.454e-27	702111	LDL_LTST
2:43785261:C_T	t	c	0.8997	2	43785261	8.402e-30	3.92587e-26	0.09373	1.454e-27	708646	LDL_STST
2:43815648:A_G	a	g	0.0364	2	43815648	3.792e-33	1.97656e-29	0.7681	3.093e-32	686150	LDL_LTST
2:43815648:A_G	a	g	0.0316	2	43815648	7.05e-34	3.81264e-30	0.8622	3.093e-32	693299	LDL_STST
2:43816433:G_GGA	g	gga	0.1633	2	43816433	1.155e-11	1.53533e-08	0.7963	2.422e-11	643534	LDL_LTST
2:43816433:G_GGA	g	gga	0.1649	2	43816433	3.589e-11	4.54801e-08	0.8654	2.422e-11	649880	LDL_STST
2:43817746:A_C	a	c	0.1168	2	43817746	8.676e-27	3.45934e-23	0.4894	5.062e-27	710114	LDL_LTST
2:43817746:A_C	a	c	0.1168	2	43817746	1.428e-26	5.60663e-23	0.7663	5.062e-27	716699	LDL_STST
2:43821981:A_G	a	g	0.7795	2	43821981	1.728e-16	3.57944e-13	0.6686	5.116e-16	694475	LDL_LTST
2:43821981:A_G	a	g	0.7783	2	43821981	2.033e-16	4.23778e-13	0.04681	5.116e-16	697533	LDL_STST
2:43830980:A_G	a	g	0.9815	2	43830980	2.55e-10	2.86231e-07	0.5128	2.121e-11	675187	LDL_LTST
2:43830980:A_G	a	g	0.983	2	43830980	6.143e-11	7.58347e-08	0.1793	2.121e-11	681705	LDL_STST
2:43833090:A_G	a	g	0.0308	2	43833090	1.583e-18	3.88881e-15	0.2162	1.897e-19	706033	LDL_LTST
2:43833090:A_G	a	g	0.0309	2	43833090	1.985e-18	4.86238e-15	0.7269	1.897e-19	706008	LDL_STST
2:43834500:A_G	a	g	0.0215	2	43834500	8.645e-13	1.2881e-09	0.6601	2.528e-12	675428	LDL_LTST
2:43834500:A_G	a	g	0.0194	2	43834500	4.966e-13	7.66498e-10	0.8956	2.528e-12	681588	LDL_STST
2:43836207:C_T	t	c	0.0443	2	43836207	2.177e-30	1.03998e-26	0.6561	4.467e-31	678340	LDL_LTST
2:43836207:C_T	t	c	0.0387	2	43836207	1.544e-30	7.44286e-27	0.2899	4.467e-31	685628	LDL_STST
2:43839108:C_G	c	g	0.0693	2	43839108	8.49e-184	3.17861e-179	0.504	1.64e-166	710248	LDL_LTST
2:43839108:C_G	c	g	0.0626	2	43839108	1.71e-186	6.4641e-182	0.238	1.64e-166	714141	LDL_STST
2:43845437:G_T	t	g	0.7239	2	43845437	1.2e-236	5.51965e-232	0.08289	4e-232	704134	LDL_LTST
2:43845437:G_T	t	g	0.748	2	43845437	4.05e-238	1.88589e-233	0.79	4e-232	706606	LDL_STST
2:43850243:A_G	a	g	0.0148	2	43850243	5.131e-11	6.31988e-08	0.06328	2.245e-12	680326	LDL_LTST
2:43850243:A_G	a	g	0.0131	2	43850243	4.776e-11	5.96688e-08	0.1024	2.245e-12	681551	LDL_STST
2:43852262:A_G	a	g	0.0547	2	43852262	2.603e-16	5.301e-13	0.7658	2.867e-15	708389	LDL_LTST
2:43852262:A_G	a	g	0.0558	2	43852262	5.498e-16	1.10415e-12	0.6815	2.867e-15	715201	LDL_STST
2:43857896:A_C	a	c	0.0419	2	43857896	9.953e-26	3.71565e-22	0.7918	3.42e-26	685751	LDL_LTST
2:43857896:A_C	a	c	0.037	2	43857896	4.421e-25	1.6068e-21	0.7116	3.42e-26	692425	LDL_STST
2:43872294:A_C	a	c	0.2039	2	43872294	9.614e-68	1.07697e-63	0.2665	5.776e-65	703310	LDL_LTST
2:43872294:A_C	a	c	0.2042	2	43872294	6.891e-69	7.83658e-65	0.7874	5.776e-65	709417	LDL_STST
2:43874255:A_G	a	g	0.2343	2	43874255	6.611e-14	1.10133e-10	0.3846	1.199e-14	693475	LDL_LTST
2:43874255:A_G	a	g	0.2361	2	43874255	4.625e-14	7.94053e-11	0.6749	1.199e-14	697504	LDL_STST
2:43882368:A_C	a	c	0.2708	2	43882368	1.177e-13	1.91546e-10	0.1844	2.208e-13	700912	LDL_LTST
2:43882368:A_C	a	c	0.2722	2	43882368	1.868e-13	3.01455e-10	0.4092	2.208e-13	707349	LDL_STST
2:43907467:C_T	t	c	0.0064	2	43907467	1.307e-21	3.93227e-18	0.3299	8.172e-20	640169	LDL_LTST
2:43907467:C_T	t	c	0.0074	2	43907467	5.214e-21	1.53242e-17	0.5564	8.172e-20	624485	LDL_STST
2:44001167:A_G	a	g	0.0091	2	44001167	1.559e-14	2.74871e-11	0.9548	7.934e-14	668444	LDL_LTST
2:44001167:A_G	a	g	0.0091	2	44001167	3.528e-15	6.63572e-12	0.456	7.934e-14	673805	LDL_STST
2:45944154:A_G	a	g	0.4341	2	45944154	1.342e-10	1.5724e-07	0.7968	1.354e-11	713574	LDL_LTST
2:45944154:A_G	a	g	0.4308	2	45944154	5.938e-11	7.3475e-08	0.3168	1.354e-11	719920	LDL_STST
2:48480702:C_G	c	g	0.1436	2	48480702	4.651e-09	3.3828e-06	0.138	1.056e-08	671109	HDL_LTST
2:48769544:A_T	a	t	0.7508	2	48769544	1.461e-10	1.34006e-07	0.185	7.299e-09	684394	HDL_LTST
2:48769544:A_T	a	t	0.7514	2	48769544	5.284e-10	4.49485e-07	0.7547	7.299e-09	686596	HDL_STST
2:51587355:C_T	t	c	0.0027	2	51587355	1.563e-15	2.81014e-12	2.713e-05	0.6951	548171	TG_STST
2:52796948:A_G	a	g	0.0057	2	52796948	1.149e-35	6.74687e-32	2.5e-05	0.9261	610848	TG_STST
2:58731977:A_G	a	g	0.2838	2	58731977	3.154e-09	2.5988e-06	0.856	3.52e-11	700974	TG_LTST
2:58731977:A_G	a	g	0.286	2	58731977	1.978e-10	1.95658e-07	0.2755	3.52e-11	702766	TG_STST
2:58742862:C_G	c	g	0.4745	2	58742862	2.753e-10	2.43438e-07	0.1742	2.072e-07	688602	HDL_LTST
2:58742862:C_G	c	g	0.4736	2	58742862	1.169e-10	1.08629e-07	0.1382	2.072e-07	694703	HDL_STST
2:62498441:G_T	t	g	0.0094	2	62498441	5.689e-22	1.75962e-18	0.02626	0.6182	37222	LDL_STST
2:62825561:A_G	a	g	0.9936	2	62825561	3.895e-11	4.17502e-08	0.6364	0.434	599081	TG_LTST
2:62871484:A_G	a	g	0.0738	2	62871484	8.165e-14	1.34865e-10	0.4705	7.668e-15	696482	LDL_LTST
2:62871484:A_G	a	g	0.0752	2	62871484	4.236e-14	7.29925e-11	0.8633	7.668e-15	703245	LDL_STST
2:62922422:A_G	a	g	0.7007	2	62922422	5.933e-29	2.67657e-25	0.2041	4.311e-30	706554	LDL_LTST
2:62922422:A_G	a	g	0.7075	2	62922422	7.034e-31	3.43316e-27	0.04826	4.311e-30	713089	LDL_STST
2:63114576:A_T	a	t	0.4745	2	63114576	1.043e-11	1.39264e-08	0.1663	2.989e-12	722409	LDL_LTST
2:63114576:A_T	a	t	0.4758	2	63114576	9.127e-12	1.23564e-08	0.6253	2.989e-12	728755	LDL_STST
2:63136220:G_T	t	g	0.8304	2	63136220	1.921e-09	1.89178e-06	0.07467	6.508e-09	712952	LDL_LTST
2:63136220:G_T	t	g	0.8287	2	63136220	2.031e-09	2.00887e-06	0.172	6.508e-09	719298	LDL_STST
2:63201607:A_G	a	g	0.613	2	63201607	3.117e-10	3.45347e-07	0.4867	1.187e-10	720224	LDL_LTST
2:63201607:A_G	a	g	0.6162	2	63201607	3.009e-10	3.35822e-07	0.1966	1.187e-10	726570	LDL_STST
2:64676220:C_T	t	c	0.7145	2	64676220	4.528e-12	6.28183e-09	0.04275	1.76e-11	704636	LDL_LTST
2:64678764:C_T	t	c	0.2197	2	64678764	6.614e-10	6.01141e-07	0.6453	1.388e-09	634766	TG_LTST
2:64679161:A_G	a	g	0.2161	2	64679161	8.281e-12	1.12659e-08	0.1443	1.043e-11	710652	LDL_STST
2:64749681:A_G	a	g	0.292	2	64749681	2.139e-10	2.10693e-07	0.04288	2.037e-08	682383	TG_STST
2:65050817:A_G	a	g	0.5238	2	65050817	4.56e-24	1.54683e-20	0.01828	2.949e-23	638704	TG_LTST
2:65050817:A_G	a	g	0.5432	2	65050817	1.031e-22	3.32784e-19	0.9508	2.949e-23	639888	TG_STST
2:65052280:A_G	a	g	0.6161	2	65052280	5.294e-19	9.9532e-16	0.0341	2.341e-12	695232	HDL_LTST
2:65052280:A_G	a	g	0.6165	2	65052280	1.364e-18	2.49866e-15	0.3598	2.341e-12	701333	HDL_STST
2:65069664:A_G	a	g	0.1268	2	65069664	9.492e-12	1.10691e-08	0.7384	3.611e-11	686973	TG_LTST
2:65069664:A_G	a	g	0.128	2	65069664	4.242e-12	5.28676e-09	0.7513	3.611e-11	690617	TG_STST
2:65433844:A_C	a	c	0.4227	2	65433844	6.397e-12	7.62696e-09	0.2407	2.252e-12	638704	TG_LTST
2:65433844:A_C	a	c	0.3976	2	65433844	1.021e-11	1.2148e-08	0.8548	2.252e-12	639888	TG_STST
2:69368983:A_G	a	g	0.9899	2	69368983	1.231e-09	9.86522e-07	0.0001224	0.7745	44194	HDL_LTST
2:75568085:A_G	a	g	0.9659	2	75568085	5.141e-15	9.4158e-12	0.07227	0.8652	77359	LDL_LTST
2:81981867:A_G	a	g	0.0141	2	81981867	1.303e-09	1.13483e-06	0.01225	0.4192	659716	TG_LTST
2:85325063:A_C	a	c	0.5437	2	85325063	5.523e-11	5.32663e-08	0.6914	7.428e-12	685513	HDL_LTST
2:85325063:A_C	a	c	0.5468	2	85325063	4.837e-11	4.70669e-08	0.615	7.428e-12	691003	HDL_STST
2:86618386:C_G	c	g	0.1499	2	86618386	2.946e-09	2.21434e-06	0.6958	2.104e-07	683633	HDL_LTST
2:102090408:A_C	a	c	0.9881	2	102090408	1.091e-13	1.40525e-10	0.004347	0.5	659106	HDL_STST
2:103949783:G_T	t	g	0.0087	2	103949783	4.53e-11	4.4233e-08	0.04873	0.5618	598965	HDL_STST
2:108591632:A_T	a	t	0.166	2	108591632	1.068e-10	1.26762e-07	0.3105	2.292e-11	702665	LDL_LTST
2:108591632:A_T	a	t	0.15	2	108591632	1.081e-10	1.28924e-07	0.1915	2.292e-11	708426	LDL_STST
2:110944403:A_G	a	g	0.6657	2	110944403	1.283e-10	1.18538e-07	0.8839	3.956e-08	681559	HDL_LTST
2:110944403:A_G	a	g	0.6664	2	110944403	3.759e-11	3.70779e-08	0.1328	3.956e-08	687139	HDL_STST
2:111169802:A_G	a	g	0.5562	2	111169802	4.227e-11	4.61196e-08	0.5974	9.552e-12	699352	TG_STST
2:111174545:A_T	a	t	0.5873	2	111174545	4.882e-11	5.15805e-08	0.0129	4.463e-11	699745	TG_LTST
2:115122401:G_T	t	g	0.0121	2	115122401	2.996e-10	2.85784e-07	0.7234	0.6935	634223	TG_LTST
2:117613474:C_G	c	g	0.8846	2	117613474	7.119e-11	8.62708e-08	0.9685	2.765e-11	686280	LDL_LTST
2:117613474:C_G	c	g	0.8923	2	117613474	1.071e-11	1.43871e-08	0.1087	2.765e-11	688904	LDL_STST
2:117749385:G_T	t	g	0.0979	2	117749385	1.246e-13	2.0223e-10	0.4277	1.067e-14	712791	LDL_LTST
2:117851193:C_T	t	c	0.8199	2	117851193	2.994e-10	3.32733e-07	0.9517	1.199e-11	694220	LDL_LTST
2:117875127:A_G	a	g	0.4526	2	117875127	1.144e-14	2.06664e-11	0.0341	8.359e-14	677083	LDL_STST
2:118004610:C_T	t	c	0.5891	2	118004610	1.473e-13	2.37591e-10	0.8511	7.165e-14	713574	LDL_LTST
2:118087545:A_G	a	g	0.0753	2	118087545	1.879e-31	9.29679e-28	0.5159	2.253e-30	706456	LDL_LTST
2:118087545:A_G	a	g	0.0751	2	118087545	9.777e-32	4.89658e-28	0.9693	2.253e-30	707397	LDL_STST
2:118098231:C_T	t	c	0.0627	2	118098231	1.871e-21	5.63358e-18	0.4739	1.058e-22	715474	LDL_STST
2:118102985:A_G	a	g	0.0603	2	118102985	3.016e-22	9.34426e-19	0.147	1.29e-22	708927	LDL_LTST
2:118111006:C_G	c	g	0.1872	2	118111006	3.721e-15	6.98557e-12	0.3061	3.968e-16	715704	LDL_STST
2:118838491:A_G	a	g	0.0056	2	118838491	1.6e-11	1.80655e-08	0.1857	0.5894	575890	TG_LTST
2:118838491:A_G	a	g	0.0056	2	118838491	2.992e-11	2.98824e-08	0.0183	0.7428	563262	HDL_LTST
2:118989741:C_T	t	c	0.9877	2	118989741	4.601e-11	4.87878e-08	0.2528	8.234e-11	650190	TG_LTST
2:118989741:C_T	t	c	0.9877	2	118989741	3.079e-09	2.57782e-06	0.1963	8.234e-11	653137	TG_STST
2:119013757:A_T	a	t	0.0309	2	119013757	3.055e-13	4.27115e-10	0.4122	5.527e-13	663761	TG_LTST
2:119013757:A_T	a	t	0.031	2	119013757	6.287e-12	7.67566e-09	0.2723	5.527e-13	669061	TG_STST
2:119875289:C_T	t	c	0.9867	2	119875289	9.834e-11	1.00003e-07	0.07169	0.7131	649537	TG_LTST
2:120546972:C_T	t	c	0.5997	2	120546972	2.599e-11	2.85144e-08	0.6119	2.044e-12	683388	TG_LTST
2:120546972:C_T	t	c	0.6016	2	120546972	2.522e-12	3.22444e-09	0.01561	2.044e-12	688649	TG_STST
2:120548864:A_G	a	g	0.3659	2	120548864	3.432e-30	1.62847e-26	0.2528	1.333e-29	713141	LDL_LTST
2:120548864:A_G	a	g	0.3671	2	120548864	5.505e-30	2.59473e-26	0.7819	1.333e-29	719298	LDL_STST
2:120551084:G_T	t	g	0.2541	2	120551084	1.908e-10	2.18462e-07	0.6319	2.156e-11	713471	LDL_LTST
2:120551084:G_T	t	g	0.2537	2	120551084	1.226e-10	1.45101e-07	0.9	2.156e-11	719817	LDL_STST
2:120551655:C_G	c	g	0.7514	2	120551655	1.588e-10	1.44959e-07	0.4865	4.982e-07	672474	HDL_LTST
2:120551655:C_G	c	g	0.7509	2	120551655	8.082e-10	6.69938e-07	0.7902	4.982e-07	678575	HDL_STST
2:120590036:C_G	c	g	0.2078	2	120590036	5.179e-18	1.15452e-14	0.06734	1.09e-16	675760	TG_LTST
2:120590036:C_G	c	g	0.2101	2	120590036	2.774e-17	5.94457e-14	0.1228	1.09e-16	678922	TG_STST
2:120590036:C_G	c	g	0.2539	2	120590036	2.088e-15	3.13538e-12	0.4865	8.609e-09	671253	HDL_LTST
2:120590036:C_G	c	g	0.2533	2	120590036	1.764e-15	2.6042e-12	0.9823	8.609e-09	674587	HDL_STST
2:134841837:C_T	t	c	0.5815	2	134841837	3.679e-09	2.7246e-06	0.2472	1.092e-07	695232	HDL_LTST
2:134877011:A_G	a	g	0.4127	2	134877011	4.403e-09	3.23573e-06	0.7358	1.881e-07	701333	HDL_STST
2:135617334:A_T	a	t	0.7512	2	135617334	1.749e-10	1.58734e-07	0.133	1.41e-06	629098	HDL_LTST
2:135617334:A_T	a	t	0.7464	2	135617334	2.294e-10	2.04734e-07	0.6671	1.41e-06	635199	HDL_STST
2:135649909:A_G	a	g	0.5484	2	135649909	2.065e-16	4.245e-13	0.4933	8.402e-17	720159	LDL_LTST
2:135649909:A_G	a	g	0.51	2	135649909	3.455e-16	7.06441e-13	0.6795	8.402e-17	723150	LDL_STST
2:135850661:A_G	a	g	0.6993	2	135850661	8.876e-18	1.557e-14	0.1153	7.225e-11	680285	HDL_LTST
2:135850661:A_G	a	g	0.6966	2	135850661	4.013e-17	6.71825e-14	0.3782	7.225e-11	686386	HDL_STST
2:136029081:A_T	a	t	0.3082	2	136029081	1.512e-09	1.51432e-06	0.375	1.005e-09	702780	LDL_LTST
2:136029081:A_T	a	t	0.3061	2	136029081	4.529e-09	4.22761e-06	0.9967	1.005e-09	709126	LDL_STST
2:136056539:A_G	a	g	0.2198	2	136056539	1.338e-11	1.394e-08	0.752	3.38e-08	671474	HDL_LTST
2:136061149:C_T	t	c	0.2174	2	136061149	7.174e-12	7.72669e-09	0.5861	5.117e-08	677054	HDL_STST
2:136751872:A_G	a	g	0.9915	2	136751872	4.063e-09	3.33839e-06	0.4804	0.4098	646806	TG_STST
2:140823976:A_C	a	c	0.9851	2	140823976	3.015e-11	3.00961e-08	0.1176	0.592	660536	HDL_LTST
2:154783041:C_G	c	g	0.0267	2	154783041	1.324e-12	1.71812e-09	0.005264	0.9819	675284	TG_LTST
2:157094205:C_T	t	c	0.0285	2	157094205	1.099e-19	2.76981e-16	0.007483	0.77	654036	TG_LTST
2:157578057:C_T	t	c	0.1184	2	157578057	1.281e-14	2.27469e-11	0.8692	4.136e-14	713232	LDL_LTST
2:157578057:C_T	t	c	0.1168	2	157578057	5.172e-14	8.83409e-11	0.526	4.136e-14	719248	LDL_STST
2:160351272:C_T	t	c	0.1959	2	160351272	8.589e-10	7.04604e-07	0.5457	6.614e-08	683873	HDL_LTST
2:160351272:C_T	t	c	0.1953	2	160351272	7.031e-10	5.88074e-07	0.2405	6.614e-08	686075	HDL_STST
2:164619743:A_T	a	t	0.4212	2	164619743	4.94e-16	9.35309e-13	0.9685	4.344e-17	685776	TG_STST
2:164621393:C_G	c	g	0.5745	2	164621393	7.114e-17	1.43921e-13	0.1876	4.048e-17	680581	TG_LTST
2:164668235:A_C	a	c	0.8906	2	164668235	3.051e-10	2.90668e-07	0.5519	3.021e-10	683871	TG_LTST
2:164668235:A_C	a	c	0.8972	2	164668235	1.814e-10	1.80564e-07	0.06379	3.021e-10	683612	TG_STST
2:164672366:C_T	t	c	0.3993	2	164672366	9.994e-76	1.29221e-71	0.6127	5.193e-74	700974	TG_LTST
2:164672366:C_T	t	c	0.3972	2	164672366	2.85e-75	3.63649e-71	0.04644	5.193e-74	702607	TG_STST
2:164672366:C_T	t	c	0.3999	2	164672366	1.071e-09	1.09619e-06	0.02118	7.593e-09	723638	LDL_LTST
2:164672366:C_T	t	c	0.4134	2	164672366	1.029e-53	8.5468e-50	0.3376	1.166e-37	696461	HDL_LTST
2:164672366:C_T	t	c	0.4106	2	164672366	6.834e-53	5.47788e-49	0.7284	1.166e-37	702562	HDL_STST
2:164710367:A_G	a	g	0.5777	2	164710367	2.753e-18	6.25603e-15	0.4273	1.514e-17	700974	TG_LTST
2:164742067:A_T	a	t	0.0151	2	164742067	2.918e-09	2.4521e-06	0.1551	6.711e-08	662537	TG_STST
2:164747002:C_T	t	c	0.8866	2	164747002	4.159e-20	8.37134e-17	0.9246	7.487e-17	684613	HDL_LTST
2:164747002:C_T	t	c	0.8866	2	164747002	2.419e-20	4.92065e-17	0.2824	7.487e-17	685074	HDL_STST
2:164750358:A_C	a	c	0.9075	2	164750358	7.287e-18	1.60866e-14	0.3783	3.402e-17	685012	TG_LTST
2:164773691:A_C	a	c	0.1062	2	164773691	1.693e-18	3.98607e-15	0.2694	1.16e-16	685801	TG_STST
2:164813544:A_G	a	g	0.6278	2	164813544	4.387e-09	3.58529e-06	0.3561	3.941e-09	698816	TG_STST
2:164818605:A_G	a	g	0.3885	2	164818605	3.403e-09	2.78894e-06	0.5076	4.072e-09	639933	TG_LTST
2:164882504:C_T	t	c	0.8326	2	164882504	3.945e-09	3.20264e-06	0.9526	3.381e-09	673328	TG_LTST
2:164917057:C_T	t	c	0.592	2	164917057	2.894e-12	3.60542e-09	0.4963	2.319e-12	700974	TG_LTST
2:164917057:C_T	t	c	0.592	2	164917057	1.038e-11	1.23393e-08	0.159	2.319e-12	702766	TG_STST
2:168974667:A_T	a	t	0.573	2	168974667	1.819e-23	6.04567e-20	0.9579	1.527e-23	713802	LDL_LTST
2:168974667:A_T	a	t	0.5725	2	168974667	7.8e-24	2.65522e-20	0.2945	1.527e-23	720148	LDL_STST
2:169046586:C_G	c	g	0.257	2	169046586	3.55e-09	3.37294e-06	0.2255	1.365e-09	721046	LDL_STST
2:169077231:A_G	a	g	0.6088	2	169077231	1.109e-09	1.13299e-06	0.07118	1.298e-09	690659	LDL_LTST
2:169077231:A_G	a	g	0.61	2	169077231	1.711e-09	1.71135e-06	0.6704	1.298e-09	697005	LDL_STST
2:170772553:C_G	c	g	0.7008	2	170772553	1.808e-11	2.02522e-08	0.2907	2.882e-12	698474	TG_LTST
2:170772553:C_G	c	g	0.6971	2	170772553	9.265e-12	1.1083e-08	0.5491	2.882e-12	701082	TG_STST
2:173059934:A_G	a	g	0.2169	2	173059934	1.242e-09	9.94607e-07	0.9925	3.844e-08	616859	HDL_LTST
2:173059934:A_G	a	g	0.2182	2	173059934	7.899e-10	6.5589e-07	0.8973	3.844e-08	622711	HDL_STST
2:176534475:C_T	t	c	0.9903	2	176534475	3.612e-17	7.49848e-14	7.101e-05	0.6607	34355	TG_LTST
2:178113628:A_G	a	g	0.0068	2	178113628	4.045e-11	4.32561e-08	0.02122	0.07078	635679	TG_LTST
2:179240464:C_G	c	g	0.0078	2	179240464	2.648e-16	4.17179e-13	0.00053	0.3637	571904	HDL_STST
2:180924561:A_G	a	g	0.0068	2	180924561	6.82e-14	8.9317e-11	0.007083	0.6318	617901	HDL_LTST
2:184077679:A_C	a	c	0.0097	2	184077679	1.299e-09	1.04384e-06	0.01196	0.2397	652211	HDL_STST
2:189243517:A_G	a	g	0.0178	2	189243517	7.638e-11	7.87331e-08	0.001064	0.6991	69055	TG_LTST
2:198209692:A_G	a	g	0.0465	2	198209692	3.93e-13	5.42816e-10	0.0006905	0.7058	71690	TG_LTST
2:201333617:A_G	a	g	0.508	2	201333617	2.408e-10	2.35497e-07	0.02488	6.083e-09	647459	TG_STST
2:202109217:G_T	t	g	0.1615	2	202109217	7.231e-10	7.58995e-07	0.6803	6.517e-10	705106	LDL_LTST
2:202122583:C_T	t	c	0.1587	2	202122583	5.717e-10	6.13076e-07	0.5398	6.337e-10	711692	LDL_STST
2:202422002:A_G	a	g	0.7192	2	202422002	5.058e-16	1.01911e-12	0.05024	3.075e-15	724813	LDL_STST
2:202511476:A_G	a	g	0.1062	2	202511476	1.975e-15	3.74715e-12	0.8191	3.335e-16	705498	LDL_LTST
2:202574311:A_G	a	g	0.8683	2	202574311	5.071e-13	6.91385e-10	0.9111	1.065e-12	691889	TG_LTST
2:202574311:A_G	a	g	0.8687	2	202574311	5.279e-13	7.29941e-10	0.2973	1.065e-12	693431	TG_STST
2:202602747:G_T	t	g	0.2179	2	202602747	2.163e-20	6.11418e-17	0.6698	1.343e-19	720527	LDL_STST
2:202622300:C_G	c	g	0.298	2	202622300	2.126e-18	3.85414e-15	0.455	5.521e-15	692604	HDL_LTST
2:202622300:C_G	c	g	0.2957	2	202622300	9.551e-19	1.76168e-15	0.4805	5.521e-15	698705	HDL_STST
2:202637139:C_T	t	c	0.09	2	202637139	6.33e-10	6.69369e-07	0.04687	4.434e-10	708626	LDL_LTST
2:202646848:A_C	a	c	0.7718	2	202646848	7.815e-20	2.11756e-16	0.9027	2.805e-20	707399	LDL_STST
2:202691501:T_TA	t	ta	0.5311	2	202691501	1.783e-23	5.92893e-20	0.079	2.432e-22	633806	LDL_LTST
2:202732826:G_GTAAA	g	gtaaa	0.2804	2	202732826	2.804e-16	5.69729e-13	0.3915	9.562e-17	631972	LDL_LTST
2:202836174:C_T	t	c	0.2438	2	202836174	2.056e-11	2.09292e-08	0.2404	7.586e-11	687376	HDL_LTST
2:202836174:C_T	t	c	0.2466	2	202836174	1.07e-10	9.99186e-08	0.1713	7.586e-11	693145	HDL_STST
2:202856022:A_G	a	g	0.7968	2	202856022	2.099e-23	6.98213e-20	0.9453	8.451e-23	711972	LDL_STST
2:202918286:C_T	t	c	0.8924	2	202918286	3.502e-19	9.05162e-16	0.3029	7.866e-19	694234	LDL_LTST
2:203398313:A_G	a	g	0.9603	2	203398313	1.942e-11	2.53044e-08	0.387	6.323e-11	692449	LDL_STST
2:203459371:A_C	a	c	0.8951	2	203459371	2.536e-09	2.4671e-06	0.4581	4.701e-09	719746	LDL_STST
2:203490800:C_T	t	c	0.5183	2	203490800	3.218e-13	5.01585e-10	0.7752	5.387e-14	714473	LDL_LTST
2:210675783:A_C	a	c	0.3166	2	210675783	8.745e-13	1.03627e-09	0.7398	2.329e-12	691604	HDL_LTST
2:210675783:A_C	a	c	0.3152	2	210675783	8.561e-13	1.01784e-09	0.4256	2.329e-12	697705	HDL_STST
2:212266941:C_T	t	c	0.0067	2	212266941	4.688e-15	6.81766e-12	0.02727	0.799	628319	HDL_LTST
2:215435759:A_T	a	t	0.7771	2	215435759	2.13e-13	3.37682e-10	0.05985	1.167e-12	704636	LDL_LTST
2:215435759:A_T	a	t	0.778	2	215435759	1.331e-12	1.97052e-09	0.4079	1.167e-12	710413	LDL_STST
2:218448631:C_T	t	c	0.6863	2	218448631	2.745e-12	3.42982e-09	0.8328	1.218e-11	697931	TG_LTST
2:218477104:A_G	a	g	0.7222	2	218477104	7.305e-12	8.84515e-09	0.9439	1.884e-12	697138	TG_STST
2:218562902:A_G	a	g	0.2185	2	218562902	2.901e-10	2.77249e-07	0.2226	1.622e-09	679150	TG_LTST
2:218562902:A_G	a	g	0.2175	2	218562902	6.122e-10	5.65931e-07	0.6623	1.622e-09	681602	TG_STST
2:218678554:A_G	a	g	0.5252	2	218678554	2.542e-15	4.47904e-12	0.4371	1.871e-16	701444	TG_STST
2:218690850:A_C	a	c	0.4781	2	218690850	1.727e-16	3.35212e-13	0.7163	1.871e-16	700642	TG_LTST
2:218835276:A_G	a	g	0.0406	2	218835276	5.326e-46	3.90127e-42	0.6766	6.833e-45	639755	TG_LTST
2:218835276:A_G	a	g	0.0495	2	218835276	2.63e-47	1.81156e-43	0.2543	6.221e-32	632181	HDL_LTST
2:218835276:A_G	a	g	0.0495	2	218835276	6.399e-46	4.13992e-42	0.2971	6.221e-32	633054	HDL_STST
2:218856229:T_TAGG	t	tagg	0.0446	2	218856229	3.686e-46	2.72735e-42	0.08626	9.565e-45	609153	TG_STST
2:219013946:C_T	t	c	0.9952	2	219013946	2.042e-09	1.73017e-06	0.5841	1.374e-09	574209	TG_LTST
2:219013946:C_T	t	c	0.9952	2	219013946	2.884e-09	2.42486e-06	0.1826	1.374e-09	570473	TG_STST
2:219013946:C_T	t	c	0.9952	2	219013946	2.987e-09	2.24311e-06	0.9474	1.014e-06	569132	HDL_LTST
2:219013946:C_T	t	c	0.9951	2	219013946	1.128e-09	9.13677e-07	0.4943	1.014e-06	557741	HDL_STST
2:221292486:A_T	a	t	0.0031	2	221292486	1.889e-09	1.46573e-06	0.005159	0.609	38975	HDL_LTST
2:222576454:A_G	a	g	0.9883	2	222576454	7.724e-26	2.0531e-22	0.000285	0.6103	654834	HDL_LTST
2:225985187:A_C	a	c	0.9152	2	225985187	1.096e-11	1.26673e-08	0.09401	3.249e-11	669490	TG_LTST
2:225985187:A_C	a	c	0.9152	2	225985187	2.814e-11	3.15137e-08	0.1985	3.249e-11	669441	TG_STST
2:226001510:C_T	t	c	0.2215	2	226001510	1.904e-22	4.35771e-19	0.2284	1.777e-13	686376	HDL_LTST
2:226001510:C_T	t	c	0.2225	2	226001510	4.508e-22	1.01606e-18	0.6198	1.777e-13	692237	HDL_STST
2:226006153:A_C	a	c	0.0706	2	226006153	4.34e-11	4.62095e-08	0.953	5.232e-12	662473	TG_LTST
2:226006153:A_C	a	c	0.0634	2	226006153	4.403e-12	5.47911e-09	0.02062	5.232e-12	669443	TG_STST
2:226030606:C_G	c	g	0.8266	2	226030606	3.781e-09	2.79457e-06	0.5771	1.744e-06	664800	HDL_LTST
2:226127738:A_C	a	c	0.2373	2	226127738	3.354e-22	1.02489e-18	0.005895	3.482e-22	691889	TG_LTST
2:226127738:A_C	a	c	0.2405	2	226127738	1.361e-20	3.77804e-17	0.4423	3.482e-22	693440	TG_STST
2:226138767:C_T	t	c	0.4369	2	226138767	5.751e-11	6.02472e-08	0.3704	1.781e-10	692081	TG_LTST
2:226138767:C_T	t	c	0.4378	2	226138767	3.913e-11	4.29285e-08	0.2727	1.781e-10	693873	TG_STST
2:226142608:C_T	t	c	0.4605	2	226142608	3.182e-14	4.281e-11	0.9208	9.529e-10	682885	HDL_LTST
2:226142608:C_T	t	c	0.4634	2	226142608	1.986e-14	2.71307e-11	0.2265	9.529e-10	688986	HDL_STST
2:226151780:A_G	a	g	0.9628	2	226151780	3.608e-11	3.55754e-08	0.5033	4.022e-09	659052	HDL_LTST
2:226151780:A_G	a	g	0.963	2	226151780	1.898e-11	1.94271e-08	0.0671	4.022e-09	662257	HDL_STST
2:226155805:C_T	t	c	0.5432	2	226155805	1.225e-14	1.97618e-11	0.6734	1.86e-14	679868	TG_LTST
2:226155805:C_T	t	c	0.5436	2	226155805	2.942e-14	4.67465e-11	0.5948	1.86e-14	685584	TG_STST
2:226157589:C_T	t	c	0.0225	2	226157589	1.184e-10	1.09863e-07	0.4952	7.328e-08	655055	HDL_LTST
2:226157589:C_T	t	c	0.0223	2	226157589	5.045e-11	4.89912e-08	0.4708	7.328e-08	663243	HDL_STST
2:226171982:A_AT	a	at	0.4484	2	226171982	5.153e-29	2.29167e-25	0.6685	1.711e-30	645490	TG_LTST
2:226171982:A_AT	a	at	0.4451	2	226171982	1.158e-29	5.39933e-26	0.8698	1.711e-30	647282	TG_STST
2:226171982:A_AT	a	at	0.4434	2	226171982	1.429e-34	5.52159e-31	0.7903	3.425e-17	627805	HDL_LTST
2:226171982:A_AT	a	at	0.4442	2	226171982	3.991e-35	1.57681e-31	0.6895	3.425e-17	633906	HDL_STST
2:226228086:A_G	a	g	0.3031	2	226228086	6.903e-73	8.35701e-69	0.4541	3.175e-67	692081	TG_LTST
2:226228086:A_G	a	g	0.3022	2	226228086	3.227e-74	4.02585e-70	0.1158	3.175e-67	693714	TG_STST
2:226229029:C_T	t	c	0.3447	2	226229029	4.44e-97	1.00759e-92	0.7946	2.254e-61	677657	HDL_LTST
2:226229029:C_T	t	c	0.3423	2	226229029	3.53e-98	8.17394e-94	0.1448	2.254e-61	683758	HDL_STST
2:226231392:C_CT	ct	c	0.9305	2	226231392	1.394e-11	1.44887e-08	0.7499	2.728e-08	607551	HDL_LTST
2:226231392:C_CT	ct	c	0.9303	2	226231392	7.234e-12	7.78736e-09	0.9267	2.728e-08	605515	HDL_STST
2:226266777:C_T	t	c	0.9528	2	226266777	9.781e-12	1.03485e-08	0.3829	2.16e-07	658652	HDL_LTST
2:226266777:C_T	t	c	0.9531	2	226266777	1.947e-12	2.22866e-09	0.5171	2.16e-07	664415	HDL_STST
2:226318530:A_G	a	g	0.4496	2	226318530	8.349e-26	2.21557e-22	0.5435	4.92e-16	696461	HDL_LTST
2:226318530:A_G	a	g	0.4506	2	226318530	5.778e-26	1.5374e-22	0.9231	4.92e-16	702562	HDL_STST
2:226319372:C_G	c	g	0.2097	2	226319372	2.216e-19	5.46584e-16	0.09938	6.362e-18	677704	TG_LTST
2:226319372:C_G	c	g	0.2095	2	226319372	1.817e-19	4.63053e-16	0.02299	6.362e-18	682899	TG_STST
2:226334547:G_T	t	g	0.4252	2	226334547	4.159e-23	1.33872e-19	0.8314	1.065e-24	678225	TG_LTST
2:226334547:G_T	t	g	0.4284	2	226334547	1.398e-24	5.00083e-21	0.03463	1.065e-24	683486	TG_STST
2:226334547:G_T	t	g	0.4461	2	226334547	1.229e-27	3.51431e-24	0.8805	1.196e-18	673703	HDL_LTST
2:226334547:G_T	t	g	0.4454	2	226334547	5.283e-28	1.51891e-24	0.451	1.196e-18	679804	HDL_STST
2:226339401:A_AAC	a	aac	0.2569	2	226339401	1.323e-15	2.01573e-12	0.2164	3.244e-12	626246	HDL_LTST
2:226339401:A_AAC	a	aac	0.2562	2	226339401	1.705e-15	2.52072e-12	0.4007	3.244e-12	632679	HDL_STST
2:226361082:C_T	t	c	0.12	2	226361082	3.325e-14	5.12483e-11	0.8386	6.278e-15	691127	TG_LTST
2:226361082:C_T	t	c	0.121	2	226361082	5.922e-14	9.11121e-11	0.7536	6.278e-15	691989	TG_STST
2:226361082:C_T	t	c	0.1396	2	226361082	5.942e-19	1.11393e-15	0.481	3.274e-15	686615	HDL_LTST
2:226361082:C_T	t	c	0.1389	2	226361082	1.964e-18	3.55974e-15	0.9504	3.274e-15	692006	HDL_STST
2:226510445:C_G	c	g	0.1939	2	226510445	3.739e-09	3.0454e-06	0.2862	2.913e-09	691889	TG_LTST
2:226636052:G_T	t	g	0.9879	2	226636052	1.511e-12	1.95011e-09	0.08741	0.0008288	645600	TG_LTST
2:227685582:G_T	t	g	0.5591	2	227685582	3.886e-10	3.36722e-07	0.4823	1.871e-07	692479	HDL_LTST
2:227685582:G_T	t	g	0.5605	2	227685582	1.13e-10	1.0522e-07	0.03906	1.871e-07	694681	HDL_STST
2:228124638:C_T	t	c	0.3459	2	228124638	2.659e-10	2.35292e-07	0.02967	7.702e-08	635647	HDL_STST
2:228141362:C_T	t	c	0.3443	2	228141362	2.455e-09	1.86884e-06	0.7993	6.298e-08	696460	HDL_LTST
2:233671603:C_T	t	c	0.7878	2	233671603	3.885e-10	4.23429e-07	0.2841	2.104e-10	718122	LDL_LTST
2:233673405:C_T	t	c	0.2137	2	233673405	3.689e-10	4.06884e-07	0.6199	2.07e-10	720595	LDL_STST
2:233696605:C_CCTTT	ccttt	c	0.6796	2	233696605	5.367e-16	1.06646e-12	0.2529	5.521e-16	663017	LDL_LTST
2:233696605:C_CCTTT	ccttt	c	0.6801	2	233696605	7.151e-16	1.42041e-12	0.09607	5.521e-16	669363	LDL_STST
2:233756235:C_G	c	g	0.9473	2	233756235	2.672e-09	2.57459e-06	0.4888	8.179e-10	706956	LDL_LTST
2:233761240:C_T	t	c	0.0496	2	233761240	3.544e-09	3.36799e-06	0.8684	7.051e-10	693939	LDL_STST
2:241298487:C_T	t	c	0.3406	2	241298487	2.458e-10	2.18737e-07	0.5498	2.023e-08	695232	HDL_LTST
2:241298487:C_T	t	c	0.3419	2	241298487	7.534e-11	7.17111e-08	0.5747	2.023e-08	701333	HDL_STST
3:4721050:A_T	a	t	0.4988	3	4721050	3.436e-09	2.85691e-06	0.183	1.033e-08	694895	TG_STST
3:11968288:A_G	a	g	0.9541	3	11968288	2.299e-09	1.75713e-06	0.367	3.814e-05	682587	HDL_LTST
3:11968288:A_G	a	g	0.9532	3	11968288	8.529e-10	7.04342e-07	0.1502	3.814e-05	690482	HDL_STST
3:12078193:C_CTT	ctt	c	0.8949	3	12078193	2.549e-16	4.06712e-13	0.7272	1.307e-09	623611	HDL_LTST
3:12078193:C_CTT	ctt	c	0.8945	3	12078193	2.69e-17	4.55279e-14	0.2683	1.307e-09	628490	HDL_STST
3:12169548:C_T	t	c	0.944	3	12169548	8.624e-16	1.32917e-12	0.05836	5.918e-11	681146	HDL_LTST
3:12169548:C_T	t	c	0.9429	3	12169548	1.036e-15	1.55309e-12	0.03623	5.918e-11	687247	HDL_STST
3:12198431:G_T	t	g	0.1953	3	12198431	1.498e-25	5.53186e-22	0.3997	9.265e-25	701855	LDL_LTST
3:12198431:G_T	t	g	0.1943	3	12198431	3.653e-25	1.33195e-21	0.5124	9.265e-25	708009	LDL_STST
3:12200988:A_G	a	g	0.0999	3	12200988	9.895e-16	1.80845e-12	0.2854	1.453e-15	690209	TG_STST
3:12243905:A_G	a	g	0.0538	3	12243905	5.595e-16	1.03002e-12	0.3934	9.588e-16	690877	TG_LTST
3:12252467:A_G	a	g	0.4309	3	12252467	1.739e-13	2.78239e-10	0.7197	8.674e-14	714803	LDL_LTST
3:12254970:A_G	a	g	0.3462	3	12254970	4.277e-09	3.5032e-06	0.9414	6.606e-08	683261	TG_STST
3:12272520:A_C	a	c	0.1363	3	12272520	3.777e-12	4.63241e-09	0.8591	8.078e-13	687725	TG_LTST
3:12272520:A_C	a	c	0.132	3	12272520	4.65e-13	6.47938e-10	0.7248	8.078e-13	691639	TG_STST
3:12274840:A_G	a	g	0.2893	3	12274840	1.491e-12	1.7248e-09	0.5641	1.862e-09	687376	HDL_LTST
3:12274840:A_G	a	g	0.2904	3	12274840	1.206e-12	1.41223e-09	0.9467	1.862e-09	693477	HDL_STST
3:12288912:A_G	a	g	0.0104	3	12288912	3.07e-10	3.4053e-07	0.8917	8.124e-11	677714	LDL_LTST
3:12288912:A_G	a	g	0.0116	3	12288912	2.57e-11	3.30584e-08	0.2803	8.124e-11	679508	LDL_STST
3:12288912:A_G	a	g	0.0125	3	12288912	5.021e-15	7.28376e-12	0.7687	3.006e-09	650437	HDL_LTST
3:12288912:A_G	a	g	0.0125	3	12288912	1.957e-14	2.67464e-11	0.3101	3.006e-09	652021	HDL_STST
3:12304609:A_T	a	t	0.9705	3	12304609	1.221e-21	2.69933e-18	0.9752	3.222e-14	681431	HDL_LTST
3:12304609:A_T	a	t	0.9684	3	12304609	4.293e-22	9.68441e-19	0.3125	3.222e-14	688630	HDL_STST
3:12317550:A_G	a	g	0.221	3	12317550	1.212e-16	1.96077e-13	0.04406	4.319e-09	693477	HDL_STST
3:12337852:A_G	a	g	0.7992	3	12337852	1.426e-17	3.07379e-14	0.9218	5.185e-17	691700	TG_LTST
3:12337852:A_G	a	g	0.8006	3	12337852	1.088e-17	2.40903e-14	0.1253	5.185e-17	693333	TG_STST
3:12337852:A_G	a	g	0.7831	3	12337852	9.492e-16	1.45856e-12	0.2123	2.534e-09	687187	HDL_LTST
3:12349708:C_T	t	c	0.1891	3	12349708	7.162e-18	1.58169e-14	0.8161	4.021e-18	691889	TG_LTST
3:12349708:C_T	t	c	0.1887	3	12349708	6.625e-19	1.60985e-15	0.03752	4.021e-18	693522	TG_STST
3:12423744:A_C	a	c	0.3891	3	12423744	2.47e-19	6.47214e-16	0.4449	2.726e-19	729984	LDL_STST
3:12424934:A_G	a	g	0.6937	3	12424934	1.083e-20	3.10577e-17	0.2134	4.11e-19	706083	LDL_LTST
3:12426911:A_G	a	g	0.0979	3	12426911	7.173e-14	1.06819e-10	0.5711	5.367e-13	681108	TG_LTST
3:12426911:A_G	a	g	0.0977	3	12426911	6.535e-14	9.99912e-11	0.5642	5.367e-13	681982	TG_STST
3:12426911:A_G	a	g	0.1081	3	12426911	4.735e-09	3.46218e-06	0.1744	1.136e-07	674681	HDL_STST
3:12430372:C_T	t	c	0.4722	3	12430372	2.068e-11	2.10444e-08	0.3921	5.506e-07	675877	HDL_LTST
3:12430372:C_T	t	c	0.4719	3	12430372	1.879e-11	1.92488e-08	0.8348	5.506e-07	681978	HDL_STST
3:12446640:C_T	t	c	0.2388	3	12446640	1.958e-10	1.91873e-07	0.7605	6.578e-10	691557	TG_LTST
3:12446640:C_T	t	c	0.2386	3	12446640	2.456e-10	2.39961e-07	0.6127	6.578e-10	693522	TG_STST
3:12465620:A_G	a	g	0.9396	3	12465620	1.68e-10	1.93993e-07	0.3679	2.788e-10	697220	LDL_LTST
3:12465620:A_G	a	g	0.9395	3	12465620	1.857e-10	2.13912e-07	0.7487	2.788e-10	698897	LDL_STST
3:12589943:A_G	a	g	0.7946	3	12589943	2.28e-17	5.08355e-14	0.6565	1.652e-16	714700	LDL_LTST
3:12589943:A_G	a	g	0.7934	3	12589943	6.751e-17	1.46434e-13	0.7087	1.652e-16	720460	LDL_STST
3:12636704:A_G	a	g	0.5763	3	12636704	7.48e-11	7.10023e-08	0.9985	3.42e-09	683339	HDL_LTST
3:12636704:A_G	a	g	0.5789	3	12636704	1.09e-10	1.01702e-07	0.3357	3.42e-09	689440	HDL_STST
3:15634919:A_G	a	g	0.372	3	15634919	5.673e-11	5.4635e-08	0.09001	2.034e-08	696461	HDL_LTST
3:15634919:A_G	a	g	0.3748	3	15634919	8.244e-11	7.80642e-08	0.4927	2.034e-08	702562	HDL_STST
3:15759301:C_T	t	c	0.3137	3	15759301	1.205e-12	1.41111e-09	0.962	5.964e-10	689555	HDL_STST
3:15769098:C_T	t	c	0.6991	3	15769098	1.836e-12	2.10353e-09	0.5126	2.449e-10	682885	HDL_LTST
3:22453767:C_T	t	c	0.0096	3	22453767	2.686e-11	2.69634e-08	0.1126	0.8788	648416	HDL_STST
3:24250473:G_T	t	g	0.1144	3	24250473	1.472e-09	1.16258e-06	0.8748	3.134e-07	685658	HDL_LTST
3:24250473:G_T	t	g	0.1147	3	24250473	1.751e-09	1.3787e-06	0.7247	3.134e-07	691999	HDL_STST
3:24478792:A_G	a	g	0.3164	3	24478792	3.457e-13	4.80642e-10	0.4432	2.385e-12	667914	TG_LTST
3:24478792:A_G	a	g	0.3159	3	24478792	1.283e-13	1.90198e-10	0.2302	2.385e-12	672843	TG_STST
3:24513051:A_G	a	g	0.9876	3	24513051	2.446e-09	2.07715e-06	8.071e-05	0.9784	656639	TG_STST
3:26466167:C_G	c	g	0.9934	3	26466167	8.721e-10	9.0444e-07	0.01767	0.2869	44406	LDL_LTST
3:32481795:A_C	a	c	0.9403	3	32481795	2.679e-26	1.03664e-22	0.6543	6.687e-26	709005	LDL_LTST
3:32481795:A_C	a	c	0.9398	3	32481795	2.008e-27	8.36363e-24	0.6902	6.687e-26	714809	LDL_STST
3:32527604:C_T	t	c	0.2957	3	32527604	6.83e-11	8.29648e-08	0.8758	3e-11	713471	LDL_LTST
3:32527604:C_T	t	c	0.2961	3	32527604	6.841e-11	8.3975e-08	0.8255	3e-11	719817	LDL_STST
3:36919169:A_C	a	c	0.5803	3	36919169	2.864e-12	3.22086e-09	0.3046	2.02e-08	663984	HDL_LTST
3:36919169:A_C	a	c	0.5805	3	36919169	1.409e-12	1.63785e-09	0.6521	2.02e-08	670085	HDL_STST
3:36937156:A_G	a	g	0.4779	3	36937156	2.404e-09	2.01648e-06	0.4623	1.667e-09	692081	TG_LTST
3:36937156:A_G	a	g	0.4736	3	36937156	4.281e-09	3.50631e-06	0.7522	1.667e-09	693873	TG_STST
3:41345322:C_T	t	c	0.9882	3	41345322	7.784e-30	3.62515e-26	0.0003299	0.2601	652283	TG_LTST
3:47178851:C_T	t	c	0.1625	3	47178851	6.684e-12	7.2083e-09	0.2552	9.908e-08	679342	HDL_LTST
3:47178851:C_T	t	c	0.1629	3	47178851	1.413e-11	1.4686e-08	0.5521	9.908e-08	685825	HDL_STST
3:47680022:A_G	a	g	0.0131	3	47680022	1.759e-18	3.19979e-15	0.09244	1.97e-12	625793	HDL_STST
3:48187876:A_C	a	c	0.0136	3	48187876	2.447e-18	4.4216e-15	0.106	1.111e-12	630127	HDL_LTST
3:48685869:C_G	c	g	0.647	3	48685869	1.061e-09	8.5908e-07	0.3977	8.552e-08	633817	HDL_LTST
3:48685869:C_G	c	g	0.6483	3	48685869	1.408e-09	1.12536e-06	0.7996	8.552e-08	636630	HDL_STST
3:48731153:C_T	t	c	0.0904	3	48731153	2.572e-09	1.95131e-06	0.84	8.493e-08	660860	HDL_LTST
3:48823190:C_G	c	g	0.0882	3	48823190	1.531e-10	1.39934e-07	0.3593	5.728e-09	666549	HDL_STST
3:48921001:A_G	a	g	0.0221	3	48921001	5.281e-10	5.69107e-07	0.0001735	0.2393	47915	LDL_STST
3:49107871:A_G	a	g	0.2313	3	49107871	5.24e-10	4.83204e-07	0.7443	2.706e-11	680014	TG_LTST
3:49107871:A_G	a	g	0.2074	3	49107871	2.789e-11	3.12503e-08	0.03839	2.706e-11	678485	TG_STST
3:49615164:C_G	c	g	0.8877	3	49615164	9.654e-11	9.0523e-08	0.04629	9.628e-09	678553	HDL_LTST
3:49615164:C_G	c	g	0.8875	3	49615164	5.025e-10	4.28667e-07	0.8616	9.628e-09	677543	HDL_STST
3:50001231:A_G	a	g	0.5075	3	50001231	3.231e-30	1.02526e-26	0.6838	5.704e-25	685513	HDL_LTST
3:50001231:A_G	a	g	0.5043	3	50001231	3.4e-30	1.07455e-26	0.7253	5.704e-25	691614	HDL_STST
3:50143465:C_T	t	c	0.2128	3	50143465	1.727e-15	2.6094e-12	0.5654	1.48e-11	685815	HDL_LTST
3:50143465:C_T	t	c	0.2125	3	50143465	2.593e-15	3.78852e-12	0.737	1.48e-11	691487	HDL_STST
3:52312224:G_T	t	g	0.8214	3	52312224	1.812e-22	5.61603e-19	0.2056	2.046e-21	691889	TG_LTST
3:52337975:G_T	t	g	0.7887	3	52337975	2.894e-19	5.52204e-16	0.4017	2.072e-14	687376	HDL_LTST
3:52337975:G_T	t	g	0.7904	3	52337975	2.037e-19	3.91177e-16	0.2387	2.072e-14	692617	HDL_STST
3:52383622:C_T	t	c	0.7773	3	52383622	8.503e-23	2.75911e-19	0.02624	3.297e-21	696521	TG_STST
3:52420246:G_T	t	g	0.9012	3	52420246	3.45e-12	4.34646e-09	0.01891	1.147e-10	680027	TG_STST
3:52458691:C_T	t	c	0.0588	3	52458691	1.375e-14	1.91347e-11	0.9466	3.012e-11	664078	HDL_LTST
3:52458691:C_T	t	c	0.0587	3	52458691	3.131e-15	4.55223e-12	0.465	3.012e-11	666292	HDL_STST
3:52463762:C_T	t	c	0.1638	3	52463762	4.528e-09	3.29908e-06	0.7747	2.484e-06	672754	HDL_LTST
3:52463762:C_T	t	c	0.1643	3	52463762	4.546e-09	3.33325e-06	0.3529	2.484e-06	679104	HDL_STST
3:52533601:A_G	a	g	0.4814	3	52533601	3.3e-10	3.12707e-07	0.01136	2.822e-09	692080	TG_LTST
3:52533601:A_G	a	g	0.4824	3	52533601	2.001e-09	1.71988e-06	0.1523	2.822e-09	693872	TG_STST
3:52870068:G_GA	g	ga	0.8869	3	52870068	9.903e-14	1.45649e-10	0.3147	4.737e-13	632899	TG_LTST
3:52870068:G_GA	g	ga	0.8872	3	52870068	5.19e-13	7.18342e-10	0.3084	4.737e-13	633676	TG_STST
3:52872868:C_T	t	c	0.0102	3	52872868	1.51e-12	1.74606e-09	0.2991	0.07352	636902	HDL_LTST
3:52966000:C_G	c	g	0.9011	3	52966000	4.152e-09	3.04633e-06	0.1644	4.327e-07	614534	HDL_LTST
3:53048516:C_T	t	c	0.8458	3	53048516	8.74e-13	1.15688e-09	0.5449	4.274e-11	674971	TG_LTST
3:53075336:A_G	a	g	0.4469	3	53075336	1.633e-14	2.25644e-11	0.8812	1.439e-09	686742	HDL_LTST
3:53075336:A_G	a	g	0.4452	3	53075336	2.04e-14	2.78404e-11	0.1896	1.439e-09	692843	HDL_STST
3:58145685:C_T	t	c	0.015	3	58145685	2.459e-09	2.38185e-06	0.8761	2.668e-09	674640	LDL_LTST
3:58145685:C_T	t	c	0.015	3	58145685	2.124e-09	2.09378e-06	0.3694	2.668e-09	677714	LDL_STST
3:58191052:A_T	a	t	0.0554	3	58191052	3.641e-09	3.44754e-06	0.02345	2.708e-08	709948	LDL_LTST
3:58216263:C_T	t	c	0.0344	3	58216263	9.191e-11	1.09942e-07	0.147	7.31e-10	708700	LDL_LTST
3:58216263:C_T	t	c	0.0345	3	58216263	3.663e-10	4.04135e-07	0.7745	7.31e-10	708276	LDL_STST
3:58350868:A_C	a	c	0.6838	3	58350868	2.929e-11	3.71834e-08	0.1522	1.098e-11	698055	LDL_LTST
3:58350868:A_C	a	c	0.7111	3	58350868	6.842e-11	8.39812e-08	0.8795	1.098e-11	700668	LDL_STST
3:58405566:C_G	c	g	0.9287	3	58405566	1.044e-29	4.86364e-26	0.2452	1.903e-28	709661	LDL_LTST
3:58405566:C_G	c	g	0.9287	3	58405566	5.935e-30	2.79392e-26	0.9567	1.903e-28	709683	LDL_STST
3:58477962:T_TC	t	tc	0.5478	3	58477962	4.965e-20	1.36114e-16	0.5842	6.798e-20	653663	LDL_LTST
3:58477962:T_TC	t	tc	0.5438	3	58477962	9.199e-20	2.48266e-16	0.9729	6.798e-20	660339	LDL_STST
3:58504592:A_C	a	c	0.0784	3	58504592	1.541e-10	1.78859e-07	0.7509	3.006e-09	710068	LDL_LTST
3:58504592:A_C	a	c	0.0765	3	58504592	2.221e-10	2.52941e-07	0.07511	3.006e-09	716084	LDL_STST
3:63929517:C_T	t	c	0.674	3	63929517	2.956e-09	2.22127e-06	0.3984	1.988e-08	695232	HDL_LTST
3:63929517:C_T	t	c	0.6723	3	63929517	4.934e-09	3.59645e-06	0.8862	1.988e-08	701333	HDL_STST
3:65941060:C_T	t	c	0.4265	3	65941060	3.323e-09	2.47783e-06	0.04371	1.499e-06	695232	HDL_LTST
3:68386525:A_T	a	t	0.0057	3	68386525	9.534e-14	1.43271e-10	0.0303	0.7433	37220	TG_STST
3:69788960:C_T	t	c	0.5557	3	69788960	5.506e-13	8.46689e-10	0.5296	2.111e-13	719920	LDL_STST
3:69789462:A_G	a	g	0.5623	3	69789462	1.02e-13	1.66847e-10	0.3003	2.08e-13	713574	LDL_LTST
3:71522030:C_CAG	cag	c	0.4074	3	71522030	3.107e-09	2.32703e-06	0.5102	4.563e-06	633910	HDL_LTST
3:71522030:C_CAG	cag	c	0.406	3	71522030	3.131e-09	2.35928e-06	0.6999	4.563e-06	636112	HDL_STST
3:86988393:A_G	a	g	0.9238	3	86988393	1.355e-10	1.35587e-07	0.3073	4.494e-10	673416	TG_LTST
3:86988393:A_G	a	g	0.9296	3	86988393	4.927e-10	4.61307e-07	0.5534	4.494e-10	676986	TG_STST
3:86988393:A_G	a	g	0.9155	3	86988393	3.511e-09	2.60789e-06	0.2292	7.583e-07	669430	HDL_LTST
3:87357732:A_G	a	g	0.9848	3	87357732	1.62e-11	1.66965e-08	0.5986	0.816	648950	HDL_LTST
3:95334097:A_G	a	g	0.0127	3	95334097	1.384e-31	7.06565e-28	0.11	0.8494	660684	TG_LTST
3:109146446:A_G	a	g	0.5823	3	109146446	3.935e-09	2.90072e-06	0.6107	3.584e-08	694900	HDL_LTST
3:109146446:A_G	a	g	0.5783	3	109146446	2.531e-09	1.93744e-06	0.5107	3.584e-08	701144	HDL_STST
3:114765525:C_T	t	c	0.7694	3	114765525	1.18e-10	1.0951e-07	0.4368	3.477e-07	676428	HDL_LTST
3:114765525:C_T	t	c	0.7701	3	114765525	1.394e-10	1.28154e-07	0.9375	3.477e-07	678992	HDL_STST
3:119810266:G_T	t	g	0.9173	3	119810266	7.292e-15	1.04072e-11	0.5359	7.348e-16	671992	HDL_LTST
3:119810266:G_T	t	g	0.9169	3	119810266	2.017e-15	2.96687e-12	0.2301	7.348e-16	678637	HDL_STST
3:120058033:G_T	t	g	0.4742	3	120058033	6.167e-13	9.3298e-10	0.1468	1.59e-12	699494	LDL_LTST
3:120058033:G_T	t	g	0.4757	3	120058033	2.28e-12	3.30417e-09	0.986	1.59e-12	705840	LDL_STST
3:122566371:C_CT	ct	c	0.6968	3	122566371	5.594e-17	1.21379e-13	0.9229	1.714e-16	659250	LDL_LTST
3:122566371:C_CT	ct	c	0.7009	3	122566371	2.785e-16	5.74115e-13	0.6866	1.714e-16	665596	LDL_STST
3:123335923:A_C	a	c	0.7581	3	123335923	3.776e-09	2.8071e-06	0.01056	2.365e-07	687825	HDL_STST
3:123448732:C_G	c	g	0.4157	3	123448732	1.899e-09	1.47268e-06	0.626	6.541e-06	686742	HDL_LTST
3:123448732:C_G	c	g	0.4176	3	123448732	5.662e-10	4.79657e-07	0.05579	6.541e-06	692843	HDL_STST
3:127586512:C_T	t	c	0.1839	3	127586512	3.682e-10	3.20161e-07	0.04674	3.548e-09	681717	HDL_LTST
3:127586512:C_T	t	c	0.1828	3	127586512	1.136e-10	1.05753e-07	0.01209	3.548e-09	686497	HDL_STST
3:129559339:A_G	a	g	0.8178	3	129559339	3.107e-09	2.96776e-06	0.1126	6.657e-09	713471	LDL_LTST
3:129559339:A_G	a	g	0.8172	3	129559339	4.936e-09	4.57395e-06	0.04762	6.657e-09	719578	LDL_STST
3:131456973:A_G	a	g	0.0173	3	131456973	4.416e-12	5.37012e-09	0.1193	0.664	608748	TG_LTST
3:132465147:A_G	a	g	0.043	3	132465147	2.527e-21	7.48357e-18	0.06044	3.826e-20	682731	LDL_LTST
3:132499352:C_T	t	c	0.4326	3	132499352	3.521e-14	6.012e-11	0.1261	2.688e-14	723638	LDL_LTST
3:132499352:C_T	t	c	0.431	3	132499352	1.283e-13	2.10797e-10	0.6298	2.688e-14	729984	LDL_STST
3:132516500:A_T	a	t	0.9588	3	132516500	1.546e-20	4.4105e-17	0.9858	2.329e-20	683559	LDL_STST
3:132532106:A_G	a	g	0.0725	3	132532106	5.732e-17	1.24254e-13	0.7964	4.788e-16	707637	LDL_LTST
3:132532106:A_G	a	g	0.0726	3	132532106	2.685e-16	5.54006e-13	0.6023	4.788e-16	706169	LDL_STST
3:132548460:A_G	a	g	0.1637	3	132548460	4.559e-14	7.70689e-11	0.936	1.99e-13	713232	LDL_LTST
3:132548460:A_G	a	g	0.1646	3	132548460	1.514e-13	2.46957e-10	0.8652	1.99e-13	719578	LDL_STST
3:136063961:C_T	t	c	0.3703	3	136063961	1.518e-09	1.20702e-06	0.003236	1.022e-06	626560	HDL_STST
3:136093681:G_T	t	g	0.2391	3	136093681	4.433e-22	1.34435e-18	0.3885	4.373e-20	690660	TG_LTST
3:136186483:A_G	a	g	0.2113	3	136186483	1.667e-09	1.6701e-06	0.2417	1.001e-09	720807	LDL_STST
3:136198785:A_G	a	g	0.1845	3	136198785	7.6e-27	2.09388e-23	0.2258	1.584e-23	685434	HDL_LTST
3:136213517:C_T	t	c	0.7739	3	136213517	5.239e-23	1.72253e-19	0.04386	1.195e-19	684538	TG_STST
3:136264655:C_T	t	c	0.1902	3	136264655	2.201e-27	6.17331e-24	0.04148	4.868e-23	690343	HDL_STST
3:136266124:A_G	a	g	0.6489	3	136266124	1.035e-11	1.09195e-08	0.7604	5.18e-10	688603	HDL_LTST
3:136266124:A_G	a	g	0.6519	3	136266124	2.302e-12	2.61526e-09	0.8425	5.18e-10	694704	HDL_STST
3:136446234:A_C	a	c	0.3178	3	136446234	2.092e-13	3.31969e-10	0.004521	5.968e-13	715780	LDL_LTST
3:136500088:C_T	t	c	0.73	3	136500088	2.147e-09	2.09791e-06	0.1295	7.101e-10	705865	LDL_LTST
3:136524503:A_G	a	g	0.7206	3	136524503	2.253e-14	3.53276e-11	0.09603	5.639e-14	654494	TG_LTST
3:136524503:A_G	a	g	0.7192	3	136524503	8.345e-16	1.53591e-12	0.045	5.639e-14	656286	TG_STST
3:136631959:A_C	a	c	0.3152	3	136631959	2.32e-12	3.35941e-09	0.3633	7.879e-13	715939	LDL_STST
3:136822825:C_T	t	c	0.1404	3	136822825	7.746e-11	8.15224e-08	0.003965	1.703e-08	689971	TG_STST
3:136940937:G_T	t	g	0.1795	3	136940937	2.031e-10	1.98611e-07	0.1952	2.397e-09	691368	TG_LTST
3:142359917:C_T	t	c	0.1095	3	142359917	7.175e-11	7.41992e-08	0.8327	8.486e-12	687084	TG_LTST
3:142359917:C_T	t	c	0.1108	3	142359917	9.289e-12	1.11102e-08	0.3506	8.486e-12	689217	TG_STST
3:142930002:G_T	t	g	0.2323	3	142930002	1.314e-12	1.7062e-09	0.1621	3.638e-12	690139	TG_LTST
3:142930002:G_T	t	g	0.2323	3	142930002	2.131e-12	2.74652e-09	0.2711	3.638e-12	691353	TG_STST
3:142930002:G_T	t	g	0.2302	3	142930002	1.276e-15	2.46663e-12	0.1504	1.075e-14	712952	LDL_LTST
3:142930002:G_T	t	g	0.2299	3	142930002	9.436e-15	1.71603e-11	0.6626	1.075e-14	718901	LDL_STST
3:142933227:C_G	c	g	0.4232	3	142933227	9.703e-14	1.457e-10	0.7345	1.067e-12	692123	TG_STST
3:142933227:C_G	c	g	0.4169	3	142933227	3.287e-09	3.13041e-06	0.6247	3.075e-09	713244	LDL_LTST
3:142933227:C_G	c	g	0.4239	3	142933227	2.275e-09	2.23122e-06	0.3907	3.075e-09	719401	LDL_STST
3:142936448:A_G	a	g	0.4172	3	142936448	3.894e-14	5.96141e-11	0.593	1.067e-12	690520	TG_LTST
3:147220361:C_T	t	c	0.0326	3	147220361	9.537e-16	1.71775e-12	0.2669	0.02876	657167	TG_LTST
3:150348753:A_T	a	t	0.046	3	150348753	4.237e-18	9.50064e-15	0.9152	1.132e-17	669594	TG_LTST
3:150348753:A_T	a	t	0.046	3	150348753	6.181e-18	1.39619e-14	0.2708	1.132e-17	667560	TG_STST
3:150348753:A_T	a	t	0.0537	3	150348753	2.155e-24	5.35125e-21	0.07943	1.768e-15	666956	HDL_LTST
3:150348753:A_T	a	t	0.0539	3	150348753	8.797e-24	2.13822e-20	0.4556	1.768e-15	664441	HDL_STST
3:150356464:A_G	a	g	0.1894	3	150356464	4.137e-10	3.5698e-07	0.544	3.131e-07	673703	HDL_LTST
3:150356464:A_G	a	g	0.1887	3	150356464	2.185e-09	1.69177e-06	0.9993	3.131e-07	679555	HDL_STST
3:157079820:C_T	t	c	0.612	3	157079820	2.986e-31	9.83221e-28	0.9605	4.818e-19	687376	HDL_LTST
3:157079859:C_T	t	c	0.3798	3	157079859	5.482e-22	1.65248e-18	0.6238	4.442e-22	687310	TG_LTST
3:157079859:C_T	t	c	0.3804	3	157079859	6.333e-23	2.06971e-19	0.865	4.442e-22	692571	TG_STST
3:157080943:A_G	a	g	0.6076	3	157080943	4.434e-31	1.45287e-27	0.881	4.84e-19	702562	HDL_STST
3:160307499:C_T	t	c	0.4607	3	160307499	6.712e-12	7.23711e-09	0.6187	1.122e-08	695232	HDL_LTST
3:160307499:C_T	t	c	0.4583	3	160307499	1.215e-11	1.27334e-08	0.4681	1.122e-08	701333	HDL_STST
3:171009950:A_T	a	t	0.1905	3	171009950	9.166e-19	2.15512e-15	0.1907	2.239e-18	677087	TG_LTST
3:171009950:A_T	a	t	0.1658	3	171009950	1.615e-18	3.80774e-15	0.4294	2.239e-18	678353	TG_STST
3:171039108:A_G	a	g	0.8763	3	171039108	2.794e-09	2.68548e-06	0.1917	8.2e-10	713221	LDL_LTST
3:172206289:G_T	t	g	0.0297	3	172206289	9.417e-19	2.21228e-15	0.2458	0.3258	653338	TG_LTST
3:172545075:G_T	t	g	0.1447	3	172545075	2.266e-13	3.21645e-10	0.06888	1.245e-13	689169	TG_LTST
3:172545075:G_T	t	g	0.1467	3	172545075	5.709e-12	7.00806e-09	0.7682	1.245e-13	690961	TG_STST
3:172546938:C_T	t	c	0.9569	3	172546938	2.955e-18	6.69923e-15	0.06535	2.287e-18	681404	TG_LTST
3:172546938:C_T	t	c	0.9569	3	172546938	1.002e-17	2.22474e-14	0.2849	2.287e-18	683138	TG_STST
3:186012091:A_G	a	g	0.5593	3	186012091	3.822e-09	2.82339e-06	0.9631	1.884e-07	689940	HDL_LTST
3:186012091:A_G	a	g	0.5602	3	186012091	9.519e-10	7.80083e-07	0.8497	1.884e-07	696041	HDL_STST
3:186067759:C_G	c	g	0.1984	3	186067759	5.114e-23	1.19807e-19	0.2716	1.323e-19	683758	HDL_STST
3:186068207:C_T	t	c	0.1955	3	186068207	2.473e-23	5.87182e-20	0.5674	6.736e-20	677657	HDL_LTST
3:186104564:G_T	t	g	0.8757	3	186104564	5.328e-31	1.73596e-27	0.8287	3.501e-19	683689	HDL_LTST
3:186104564:G_T	t	g	0.8764	3	186104564	1.099e-30	3.54291e-27	0.3796	3.501e-19	689288	HDL_STST
3:186149494:A_G	a	g	0.347	3	186149494	2.656e-13	3.29706e-10	0.08197	4.148e-10	663984	HDL_LTST
3:186149494:A_G	a	g	0.3463	3	186149494	4.447e-13	5.43153e-10	0.6059	4.148e-10	666797	HDL_STST
3:186213385:C_T	t	c	0.7843	3	186213385	1.763e-14	2.42942e-11	0.7659	3.466e-10	673127	HDL_LTST
3:186213385:C_T	t	c	0.7858	3	186213385	1.287e-14	1.78642e-11	0.554	3.466e-10	679228	HDL_STST
4:879498:C_CCTTA	cctta	c	0.7508	4	879498	5.789e-12	6.2959e-09	0.5344	2.058e-08	626578	HDL_LTST
4:879498:C_CCTTA	cctta	c	0.7496	4	879498	3.204e-12	3.58352e-09	0.4075	2.058e-08	632679	HDL_STST
4:958159:C_T	t	c	0.8591	4	958159	6.09e-10	5.56386e-07	0.8095	5.741e-10	683275	TG_LTST
4:958159:C_T	t	c	0.8551	4	958159	2.186e-10	2.15052e-07	0.7866	5.741e-10	686824	TG_STST
4:973657:A_G	a	g	0.4408	4	973657	1.02e-10	1.035e-07	0.6968	7.147e-10	643661	TG_LTST
4:973657:A_G	a	g	0.4416	4	973657	1.864e-10	1.8524e-07	0.5477	7.147e-10	645453	TG_STST
4:973657:A_G	a	g	0.4483	4	973657	6.463e-20	1.2846e-16	0.5898	1.269e-18	633934	HDL_LTST
4:973657:A_G	a	g	0.4473	4	973657	1.126e-19	2.19662e-16	0.3252	1.269e-18	640035	HDL_STST
4:2951976:A_G	a	g	0.5805	4	2951976	1.293e-09	1.12662e-06	0.05884	8.066e-09	699745	TG_LTST
4:3026170:C_T	t	c	0.5937	4	3026170	3.862e-09	3.18402e-06	1	1.437e-08	686048	TG_STST
4:3140933:C_CACTT	cactt	c	0.9319	4	3140933	1.488e-09	1.28524e-06	0.411	3.536e-10	612121	TG_LTST
4:3140933:C_CACTT	cactt	c	0.9369	4	3140933	4.235e-09	3.47091e-06	0.6794	3.536e-10	619902	TG_STST
4:3260596:C_T	t	c	0.5936	4	3260596	3.259e-15	5.54739e-12	0.8996	8.039e-14	699745	TG_LTST
4:3260596:C_T	t	c	0.5969	4	3260596	1.409e-14	2.31204e-11	0.942	8.039e-14	701537	TG_STST
4:3285325:A_C	a	c	0.3219	4	3285325	1.879e-23	6.32858e-20	0.5574	3.999e-23	698909	TG_STST
4:3289674:G_T	t	g	0.3121	4	3289674	8.36e-24	2.79888e-20	0.02603	5.541e-22	686081	TG_LTST
4:3385421:C_T	t	c	0.1247	4	3385421	2.097e-20	5.58417e-17	0.649	9.084e-21	689078	TG_LTST
4:3385421:C_T	t	c	0.1266	4	3385421	2.324e-21	6.79834e-18	0.7215	9.084e-21	690870	TG_STST
4:3418259:A_G	a	g	0.3501	4	3418259	7.14e-10	6.45565e-07	0.5886	4.962e-11	690852	TG_LTST
4:3418259:A_G	a	g	0.3521	4	3418259	5.012e-10	4.68757e-07	0.1785	4.962e-11	692710	TG_STST
4:3442042:C_T	t	c	0.0193	4	3442042	5.306e-10	4.88901e-07	0.8899	1.162e-09	648477	TG_LTST
4:3442042:C_T	t	c	0.0193	4	3442042	5.864e-10	5.43317e-07	0.08076	1.162e-09	650896	TG_STST
4:3442204:A_G	a	g	0.4172	4	3442204	7.895e-47	5.91967e-43	0.6163	1.135e-49	689341	TG_LTST
4:3442204:A_G	a	g	0.4243	4	3442204	1.032e-46	7.71731e-43	0.9072	1.135e-49	691199	TG_STST
4:3442204:A_G	a	g	0.4181	4	3442204	8.202e-20	2.2095e-16	0.5116	1.788e-19	712088	LDL_LTST
4:3442204:A_G	a	g	0.4278	4	3442204	3.518e-20	9.81363e-17	0.06471	1.788e-19	718434	LDL_STST
4:3447925:A_G	a	g	0.0636	4	3447925	4.649e-20	1.20388e-16	0.03779	1.617e-20	685441	TG_LTST
4:3447925:A_G	a	g	0.0662	4	3447925	5.23e-20	1.3933e-16	0.5953	1.617e-20	687399	TG_STST
4:3447925:A_G	a	g	0.0665	4	3447925	1.973e-09	1.9552e-06	0.1676	5.468e-10	714974	LDL_STST
4:3449382:A_G	a	g	0.0889	4	3449382	6.67e-10	6.13192e-07	0.6398	1.443e-09	689378	TG_STST
4:3468249:A_C	a	c	0.7185	4	3468249	1.831e-15	3.48607e-12	0.738	5.207e-15	704127	LDL_LTST
4:3468249:A_C	a	c	0.7112	4	3468249	3.882e-15	7.27213e-12	0.5415	5.207e-15	710473	LDL_STST
4:3468877:A_G	a	g	0.5158	4	3468877	3.931e-30	1.85879e-26	0.225	4.908e-31	645490	TG_LTST
4:3468877:A_G	a	g	0.5132	4	3468877	8.491e-29	3.80031e-25	0.7054	4.908e-31	647282	TG_STST
4:3469195:A_G	a	g	0.1299	4	3469195	5.26e-20	1.3573e-16	0.2816	1.077e-18	688378	TG_LTST
4:3469195:A_G	a	g	0.135	4	3469195	1.619e-19	4.14159e-16	0.806	1.077e-18	690170	TG_STST
4:3486699:C_T	t	c	0.1419	4	3486699	1.663e-10	1.64537e-07	0.01745	3.906e-10	641747	TG_LTST
4:3487265:A_G	a	g	0.2931	4	3487265	4.579e-15	7.70307e-12	0.1166	2.022e-13	689341	TG_LTST
4:3487265:A_G	a	g	0.293	4	3487265	8.016e-14	1.21434e-10	0.5552	2.022e-13	688579	TG_STST
4:3517890:C_G	c	g	0.8439	4	3517890	4.878e-09	4.52007e-06	0.7704	3.644e-09	688891	LDL_LTST
4:3517890:C_G	c	g	0.8444	4	3517890	8.191e-10	8.59537e-07	0.09113	3.644e-09	691407	LDL_STST
4:4988571:A_G	a	g	0.4936	4	4988571	1.022e-12	1.34337e-09	0.2188	4.616e-13	686040	TG_LTST
4:4988571:A_G	a	g	0.4923	4	4988571	2.103e-12	2.71198e-09	0.9265	4.616e-13	688747	TG_STST
4:4988571:A_G	a	g	0.5362	4	4988571	4.638e-09	3.37414e-06	0.2006	1.988e-08	681495	HDL_LTST
4:7211742:C_T	t	c	0.2689	4	7211742	7.035e-13	1.05762e-09	0.8224	8.543e-13	700116	LDL_LTST
4:7211742:C_T	t	c	0.2725	4	7211742	1.768e-12	2.58748e-09	0.8831	8.543e-13	706462	LDL_STST
4:9948853:A_G	a	g	0.0094	4	9948853	9.38e-12	1.09461e-08	0.01926	0.328	651429	TG_LTST
4:17956065:A_T	a	t	0.1585	4	17956065	7.823e-11	7.41125e-08	0.2896	1.112e-07	684566	HDL_LTST
4:17956065:A_T	a	t	0.158	4	17956065	1.099e-10	1.02491e-07	0.6542	1.112e-07	690916	HDL_STST
4:18028659:C_T	t	c	0.8703	4	18028659	5.84e-17	1.19099e-13	0.05024	4.604e-18	689889	TG_LTST
4:18028659:C_T	t	c	0.8718	4	18028659	1.086e-17	2.40491e-14	0.05248	4.604e-18	691629	TG_STST
4:22120260:C_T	t	c	0.0046	4	22120260	1.016e-17	1.77542e-14	8.454e-07	0.08561	32068	HDL_LTST
4:26048828:A_AC	a	ac	0.1737	4	26048828	1.651e-17	3.5359e-14	0.5684	3.094e-17	634652	TG_LTST
4:26048828:A_AC	a	ac	0.1579	4	26048828	5.444e-18	1.23492e-14	0.1459	3.094e-17	632632	TG_STST
4:26048828:A_AC	a	ac	0.1698	4	26048828	4.377e-22	9.85887e-19	0.5101	1.052e-17	624825	HDL_LTST
4:26048828:A_AC	a	ac	0.1692	4	26048828	2.905e-23	6.87778e-20	0.003318	1.052e-17	626538	HDL_STST
4:26123831:G_T	t	g	0.5545	4	26123831	4.798e-09	3.50485e-06	0.1305	6.894e-09	695812	HDL_STST
4:27545531:A_T	a	t	0.0175	4	27545531	4.111e-10	3.84682e-07	0.35	0.2984	254540	TG_LTST
4:31484168:C_T	t	c	0.0057	4	31484168	6.504e-12	7.92709e-09	0.04846	0.2569	592630	TG_STST
4:54632614:C_CG	cg	c	0.5294	4	54632614	1.4e-11	1.45479e-08	0.9051	1.833e-09	635663	HDL_LTST
4:54660008:C_G	c	g	0.561	4	54660008	2.725e-11	2.73355e-08	0.6532	2.679e-09	624187	HDL_STST
4:64735151:G_T	t	g	0.021	4	64735151	2.282e-12	2.88452e-09	0.1165	0.5366	464849	TG_LTST
4:68285328:C_T	t	c	0.718	4	68285328	2.439e-09	2.044e-06	0.7353	5.847e-10	674243	TG_LTST
4:68285328:C_T	t	c	0.7535	4	68285328	4.168e-10	3.94904e-07	0.01995	5.847e-10	676117	TG_STST
4:68474215:A_G	a	g	0.777	4	68474215	4.498e-14	5.98178e-11	0.0694	2.763e-10	662597	HDL_LTST
4:68477569:A_G	a	g	0.7583	4	68477569	1.334e-13	1.70755e-10	0.4934	7.06e-11	668970	HDL_STST
4:68495727:C_T	t	c	0.3819	4	68495727	8.977e-11	8.46251e-08	0.5981	9.628e-09	654946	HDL_STST
4:68501116:C_T	t	c	0.287	4	68501116	8.007e-20	2.15817e-16	0.5498	1.055e-19	642689	LDL_LTST
4:68501116:C_T	t	c	0.2869	4	68501116	3.942e-20	1.09469e-16	0.4638	1.055e-19	649035	LDL_STST
4:68501356:C_T	t	c	0.3398	4	68501356	1.896e-12	2.41915e-09	0.8976	9.094e-13	649465	TG_LTST
4:68501356:C_T	t	c	0.3406	4	68501356	1.83e-12	2.37812e-09	0.9445	9.094e-13	654660	TG_STST
4:68507689:C_T	t	c	0.814	4	68507689	1.086e-28	4.82215e-25	0.608	1.086e-28	692417	LDL_STST
4:68625465:G_T	t	g	0.3091	4	68625465	1.122e-09	9.04831e-07	0.04059	9.666e-07	611308	HDL_LTST
4:68625738:C_T	t	c	0.7698	4	68625738	1.484e-14	2.37228e-11	0.7864	3.263e-13	656084	TG_LTST
4:68625738:C_T	t	c	0.7875	4	68625738	1.103e-14	1.82853e-11	0.5558	3.263e-13	657958	TG_STST
4:68625738:C_T	t	c	0.7708	4	68625738	7.435e-29	3.33459e-25	0.1206	2.905e-28	675426	LDL_LTST
4:68626701:A_C	a	c	0.5394	4	68626701	2.89e-09	2.39559e-06	0.5305	2.462e-09	658550	TG_LTST
4:68626701:A_C	a	c	0.5424	4	68626701	1.407e-09	1.42586e-06	0.826	5.295e-10	684125	LDL_STST
4:68626834:A_G	a	g	0.429	4	68626834	8.404e-11	1.00938e-07	0.05915	7.396e-10	679964	LDL_LTST
4:68666410:A_G	a	g	0.4836	4	68666410	5.988e-12	6.49728e-09	0.03705	8.072e-11	687358	HDL_LTST
4:68666410:A_G	a	g	0.4842	4	68666410	1.467e-11	1.52249e-08	0.247	8.072e-11	693459	HDL_STST
4:68687576:C_T	t	c	0.6156	4	68687576	1.203e-12	1.56921e-09	0.1975	1.736e-13	686742	TG_LTST
4:68722334:C_T	t	c	0.3753	4	68722334	1.618e-12	2.11658e-09	0.5932	2.541e-13	688600	TG_STST
4:68722334:C_T	t	c	0.3745	4	68722334	2.727e-17	6.05107e-14	0.172	2.329e-17	709518	LDL_LTST
4:68722334:C_T	t	c	0.379	4	68722334	1.689e-17	3.84359e-14	0.8309	2.329e-17	715864	LDL_STST
4:68727007:G_T	t	g	0.052	4	68727007	2.01e-09	1.97299e-06	0.1306	9.784e-10	689590	LDL_LTST
4:68727007:G_T	t	g	0.052	4	68727007	2.799e-09	2.7032e-06	0.2362	9.784e-10	689691	LDL_STST
4:69086022:A_G	a	g	0.4289	4	69086022	7.704e-10	8.11443e-07	0.1972	5.582e-10	722104	LDL_STST
4:76484566:G_T	t	g	0.2745	4	76484566	8.275e-12	9.72747e-09	0.8848	1.83e-12	635287	TG_LTST
4:76484566:G_T	t	g	0.2747	4	76484566	1.54e-11	1.78801e-08	0.6802	1.83e-12	637079	TG_STST
4:81997726:C_T	t	c	0.0144	4	81997726	8.263e-10	7.49544e-07	0.03133	0.4307	654702	TG_STST
4:86353021:C_G	c	g	0.3099	4	86353021	1.785e-21	5.26318e-18	0.9439	2.35e-22	692316	TG_STST
4:86373140:A_C	a	c	0.306	4	86373140	2.747e-22	8.44547e-19	0.2095	4.794e-22	700785	TG_LTST
4:86467964:C_T	t	c	0.6809	4	86467964	1.497e-19	3.73734e-16	0.2662	6.9e-19	677704	TG_LTST
4:86467964:C_T	t	c	0.6842	4	86467964	3.111e-19	7.76158e-16	0.6826	6.9e-19	682965	TG_STST
4:86791079:A_C	a	c	0.1529	4	86791079	2.713e-13	3.81696e-10	0.0832	1.714e-12	691889	TG_LTST
4:86791079:A_C	a	c	0.1512	4	86791079	1.179e-12	1.56446e-09	0.03173	1.714e-12	693431	TG_STST
4:86856301:A_T	a	t	0.2095	4	86856301	2.5e-15	3.73052e-12	0.4084	9.227e-14	686855	HDL_LTST
4:86856301:A_T	a	t	0.2094	4	86856301	4.699e-15	6.74674e-12	0.6497	9.227e-14	687304	HDL_STST
4:86861353:A_C	a	c	0.0672	4	86861353	8.153e-10	7.31182e-07	0.4819	2.289e-10	684620	TG_LTST
4:86861353:A_C	a	c	0.0673	4	86861353	1.229e-09	1.0877e-06	0.6761	2.289e-10	680776	TG_STST
4:86887867:C_G	c	g	0.8219	4	86887867	1.245e-14	1.739e-11	0.5561	1.813e-11	683118	HDL_LTST
4:86887867:C_G	c	g	0.8222	4	86887867	3.097e-15	4.50376e-12	0.723	1.813e-11	691810	HDL_STST
4:86916393:C_T	t	c	0.5084	4	86916393	4.503e-09	3.30436e-06	0.0633	4.191e-06	640816	HDL_STST
4:86937756:A_T	a	t	0.7629	4	86937756	1.935e-27	7.93324e-24	0.8614	1.432e-27	691638	TG_LTST
4:86937756:A_T	a	t	0.7632	4	86937756	2.636e-27	1.10346e-23	0.6487	1.432e-27	693680	TG_STST
4:87049265:A_G	a	g	0.0835	4	87049265	1.475e-14	2.3589e-11	0.4831	8.482e-15	671591	TG_LTST
4:87049265:A_G	a	g	0.0823	4	87049265	5.461e-15	9.34588e-12	0.07878	8.482e-15	672625	TG_STST
4:87055207:A_T	a	t	0.6147	4	87055207	3.821e-68	4.34444e-64	0.8331	5.339e-69	687310	TG_LTST
4:87055207:A_T	a	t	0.6096	4	87055207	1.915e-67	2.13763e-63	0.4663	5.339e-69	692505	TG_STST
4:87055207:A_T	a	t	0.6054	4	87055207	8.442e-24	2.03968e-20	0.6529	1.63e-17	682788	HDL_LTST
4:87055207:A_T	a	t	0.606	4	87055207	2.313e-24	5.7827e-21	0.9726	1.63e-17	688889	HDL_STST
4:87061855:A_ATG	a	atg	0.3928	4	87061855	8.167e-20	1.61437e-16	0.04737	2.536e-12	635663	HDL_LTST
4:87063963:G_T	t	g	0.8469	4	87063963	1.543e-19	3.84904e-16	0.7716	9.681e-19	686990	TG_LTST
4:87079271:C_G	c	g	0.5983	4	87079271	1.585e-19	3.06265e-16	0.3116	9.653e-12	702562	HDL_STST
4:87088627:C_T	t	c	0.4073	4	87088627	1.636e-58	1.56499e-54	0.05909	1.106e-54	700974	TG_LTST
4:87088627:C_T	t	c	0.4077	4	87088627	1.487e-57	1.39167e-53	0.1823	1.106e-54	702766	TG_STST
4:87089106:T_TC	t	tc	0.0987	4	87089106	1.197e-25	4.37351e-22	0.3891	3.364e-24	628575	TG_LTST
4:87089106:T_TC	t	tc	0.0938	4	87089106	1.131e-25	4.31887e-22	0.8493	3.364e-24	627999	TG_STST
4:87101557:C_T	t	c	0.363	4	87101557	3.813e-11	4.78204e-08	0.1126	2.047e-11	723638	LDL_LTST
4:87101557:C_T	t	c	0.3651	4	87101557	1.971e-11	2.56636e-08	0.1547	2.047e-11	729984	LDL_STST
4:87141428:C_CTT	ctt	c	0.8573	4	87141428	7.152e-19	1.73304e-15	0.1518	7.4e-19	631540	TG_STST
4:87147725:C_T	t	c	0.3143	4	87147725	2.991e-09	2.50881e-06	0.6333	9.382e-10	702577	TG_STST
4:87225008:C_T	t	c	0.2631	4	87225008	2.426e-37	1.477e-33	0.1079	4.61e-34	696596	TG_LTST
4:87225008:C_T	t	c	0.2662	4	87225008	2.42e-36	1.45083e-32	0.7852	4.61e-34	698388	TG_STST
4:87275066:C_G	c	g	0.4574	4	87275066	4.391e-13	6.02827e-10	0.1281	1.409e-13	680581	TG_LTST
4:87275066:C_G	c	g	0.4582	4	87275066	1.074e-13	1.60549e-10	0.02359	1.409e-13	685776	TG_STST
4:87282676:A_G	a	g	0.6166	4	87282676	3.714e-37	2.26898e-33	0.8098	2.316e-37	702766	TG_STST
4:87285706:C_G	c	g	0.6188	4	87285706	1.042e-37	6.40185e-34	0.3825	1.054e-37	700974	TG_LTST
4:87294285:C_T	t	c	0.1004	4	87294285	3.754e-09	3.10097e-06	0.04714	9.886e-09	685990	TG_STST
4:87360864:C_T	t	c	0.0958	4	87360864	1.986e-09	1.68566e-06	0.01459	4.561e-09	688982	TG_LTST
4:87467041:C_G	c	g	0.1535	4	87467041	2.466e-12	3.10219e-09	0.5682	1.158e-10	689494	TG_LTST
4:87467041:C_G	c	g	0.1372	4	87467041	3.306e-12	4.17174e-09	0.3393	1.158e-10	690670	TG_STST
4:87475037:C_T	t	c	0.6115	4	87475037	2.499e-16	4.75996e-13	0.1667	9.057e-16	700974	TG_LTST
4:87475037:C_T	t	c	0.6061	4	87475037	8.778e-16	1.61138e-12	0.382	9.057e-16	702832	TG_STST
4:87514670:A_G	a	g	0.1731	4	87514670	4.227e-13	5.81688e-10	0.3738	1.093e-13	686357	TG_LTST
4:87514670:A_G	a	g	0.1637	4	87514670	3.308e-13	4.69045e-10	0.9198	1.093e-13	690248	TG_STST
4:87526183:C_T	t	c	0.3196	4	87526183	3.808e-20	9.93521e-17	0.2732	8.623e-19	689807	TG_LTST
4:87526183:C_T	t	c	0.2962	4	87526183	6.818e-20	1.80084e-16	0.851	8.623e-19	688799	TG_STST
4:88803554:T_TTGA	t	ttga	0.5036	4	88803554	4.23e-17	8.73187e-14	0.08274	4.747e-18	632682	TG_LTST
4:88803554:T_TTGA	t	ttga	0.5058	4	88803554	5.523e-17	1.15071e-13	0.2385	4.747e-18	633866	TG_STST
4:88809882:C_T	t	c	0.474	4	88809882	1.863e-31	6.18927e-28	0.57	2.09e-27	636908	HDL_LTST
4:88809882:C_T	t	c	0.4756	4	88809882	4.575e-32	1.5621e-28	0.7048	2.09e-27	643009	HDL_STST
4:88829517:C_T	t	c	0.7804	4	88829517	1.268e-14	1.76142e-11	0.2456	1.561e-10	681978	HDL_STST
4:88832074:A_G	a	g	0.7869	4	88832074	1.201e-14	1.67983e-11	0.5882	8.763e-11	675356	HDL_LTST
4:95107272:A_G	a	g	0.9917	4	95107272	5.465e-12	7.5928e-09	7.47e-05	0.444	52466	LDL_STST
4:98968919:A_C	a	c	0.5413	4	98968919	8.705e-12	9.28549e-09	0.055	3.379e-09	691614	HDL_STST
4:98970487:C_T	t	c	0.4561	4	98970487	8.297e-11	7.83681e-08	0.9642	3.379e-09	685513	HDL_LTST
4:99053881:C_T	t	c	0.537	4	99053881	4.337e-09	3.54813e-06	0.0185	8.896e-09	692710	TG_STST
4:99089437:C_CTCTT	ctctt	c	0.3323	4	99089437	2.702e-11	2.71407e-08	0.02233	1.209e-07	611335	HDL_LTST
4:99089437:C_CTCTT	ctctt	c	0.3315	4	99089437	1.94e-10	1.74976e-07	0.6162	1.209e-07	613297	HDL_STST
4:99124905:C_CA	ca	c	0.2742	4	99124905	2.054e-14	3.23489e-11	0.686	2.606e-15	634844	TG_LTST
4:99124905:C_CA	ca	c	0.2521	4	99124905	9.644e-15	1.60992e-11	0.4134	2.606e-15	633315	TG_STST
4:99318162:C_T	t	c	0.0987	4	99318162	1.108e-12	1.63334e-09	0.2554	2.533e-11	685931	LDL_LTST
4:99318162:C_T	t	c	0.1029	4	99318162	7.576e-12	1.03591e-08	0.7559	2.533e-11	689919	LDL_STST
4:99356482:A_C	a	c	0.7317	4	99356482	4.908e-10	4.18638e-07	0.2689	8.963e-08	685105	HDL_LTST
4:99356482:A_C	a	c	0.7337	4	99356482	1.366e-09	1.09408e-06	0.9636	8.963e-08	690655	HDL_STST
4:99532419:G_T	t	g	0.0483	4	99532419	7.692e-11	7.29348e-08	0.4028	1.243e-08	683341	HDL_LTST
4:99532419:G_T	t	g	0.0497	4	99532419	3.353e-11	3.32666e-08	0.3287	1.243e-08	690123	HDL_STST
4:99544416:G_T	t	g	0.9874	4	99544416	2.935e-13	4.59189e-10	0.9401	4.772e-13	652612	LDL_LTST
4:99544416:G_T	t	g	0.9873	4	99544416	1.173e-13	1.93463e-10	0.5813	4.772e-13	659967	LDL_STST
4:101745628:C_T	t	c	0.1049	4	101745628	2.32e-13	2.89452e-10	0.06109	2.215e-07	665403	HDL_LTST
4:101745628:C_T	t	c	0.105	4	101745628	2.223e-12	2.53009e-09	0.7203	2.215e-07	670753	HDL_STST
4:101787078:C_T	t	c	0.7982	4	101787078	3.39e-17	5.72594e-14	0.3197	8.878e-13	663284	HDL_LTST
4:101787078:C_T	t	c	0.7984	4	101787078	2.122e-17	3.61615e-14	0.09952	8.878e-13	669334	HDL_STST
4:101789531:A_G	a	g	0.3367	4	101789531	1.054e-10	9.83507e-08	0.5731	2.034e-08	692604	HDL_LTST
4:101789531:A_G	a	g	0.3353	4	101789531	3.133e-12	3.5092e-09	0.007285	2.034e-08	698705	HDL_STST
4:101857423:A_C	a	c	0.2666	4	101857423	2.926e-13	3.62066e-10	0.6178	1.289e-09	686855	HDL_LTST
4:101857423:A_C	a	c	0.2656	4	101857423	1.47e-13	1.87477e-10	0.07729	1.289e-09	692716	HDL_STST
4:102027913:C_T	t	c	0.0104	4	102027913	6.772e-11	6.46064e-08	0.3018	3.801e-08	562339	HDL_LTST
4:102027913:C_T	t	c	0.0104	4	102027913	8.243e-11	7.80569e-08	0.2994	3.801e-08	566196	HDL_STST
4:102190411:A_C	a	c	0.4695	4	102190411	4.656e-09	3.40831e-06	0.4194	1.038e-05	701562	HDL_STST
4:102191313:A_G	a	g	0.9048	4	102191313	5.688e-50	4.20763e-46	0.624	1.679e-27	675830	HDL_LTST
4:102191313:A_G	a	g	0.9051	4	102191313	9.61e-50	7.005e-46	0.1663	1.679e-27	678233	HDL_STST
4:102191656:A_C	a	c	0.3163	4	102191656	6.918e-13	8.27162e-10	0.2716	6.72e-08	662984	HDL_LTST
4:102191656:A_C	a	c	0.3159	4	102191656	1.093e-12	1.28545e-09	0.03278	6.72e-08	669085	HDL_STST
4:102210895:C_T	t	c	0.3746	4	102210895	1.267e-17	2.20118e-14	0.174	1.689e-12	634715	HDL_LTST
4:102210895:C_T	t	c	0.3755	4	102210895	1.366e-17	2.35359e-14	0.0255	1.689e-12	640627	HDL_STST
4:102267552:C_T	t	c	0.0581	4	102267552	6.371e-21	1.77011e-17	0.9438	4.331e-21	661993	TG_LTST
4:102267552:C_T	t	c	0.0582	4	102267552	1.458e-20	4.03899e-17	0.07943	4.331e-21	662351	TG_STST
4:102267552:C_T	t	c	0.0684	4	102267552	5.9e-108	1.57832e-103	0.2047	8.622e-68	658753	HDL_LTST
4:102267552:C_T	t	c	0.0684	4	102267552	9.18e-106	2.39712e-101	0.2849	8.622e-68	659560	HDL_STST
4:102282696:C_T	t	c	0.6524	4	102282696	3.342e-09	2.50692e-06	0.4112	9.261e-07	702562	HDL_STST
4:102286550:T_TA	t	ta	0.3057	4	102286550	4.973e-20	9.95467e-17	0.8234	1.983e-12	631805	HDL_LTST
4:102286550:T_TA	t	ta	0.3037	4	102286550	5.443e-20	1.08236e-16	0.8604	1.983e-12	637385	HDL_STST
4:102312050:A_C	a	c	0.3461	4	102312050	3.176e-12	3.55448e-09	0.7123	6.386e-08	682786	HDL_LTST
4:102312050:A_C	a	c	0.3441	4	102312050	3.938e-12	4.35908e-09	0.7355	6.386e-08	688887	HDL_STST
4:102438587:C_T	t	c	0.1994	4	102438587	1.897e-09	1.47126e-06	0.2707	2.122e-06	687376	HDL_LTST
4:102438587:C_T	t	c	0.198	4	102438587	4.935e-10	4.21477e-07	0.01507	2.122e-06	692866	HDL_STST
4:102624330:A_G	a	g	0.6759	4	102624330	3.103e-09	2.32434e-06	0.8142	1.516e-06	682788	HDL_LTST
4:102624330:A_G	a	g	0.6756	4	102624330	5.736e-10	4.85465e-07	0.4509	1.516e-06	688889	HDL_STST
4:102799962:A_C	a	c	0.9683	4	102799962	1.029e-09	9.20461e-07	0.003734	0.1598	75045	TG_STST
4:109648464:C_T	t	c	0.0174	4	109648464	1.555e-13	2.24406e-10	0.2202	3.632e-13	651260	TG_LTST
4:109648464:C_T	t	c	0.0174	4	109648464	2.619e-13	3.75553e-10	0.8238	3.632e-13	650603	TG_STST
4:109648464:C_T	t	c	0.0191	4	109648464	1.366e-12	1.58704e-09	0.04657	7.46e-10	646758	HDL_LTST
4:109648464:C_T	t	c	0.0191	4	109648464	6.103e-12	6.62087e-09	0.8006	7.46e-10	646091	HDL_STST
4:109844908:A_G	a	g	0.9784	4	109844908	7.069e-11	7.31637e-08	0.2605	5.224e-13	662082	TG_LTST
4:109844908:A_G	a	g	0.9784	4	109844908	3.894e-11	4.27326e-08	0.7143	5.224e-13	661749	TG_STST
4:109844908:A_G	a	g	0.9761	4	109844908	1.896e-09	1.47062e-06	0.08201	5.713e-07	654302	HDL_LTST
4:117039489:C_T	t	c	0.0062	4	117039489	3.747e-20	1.00762e-16	0.01048	0.2881	60487	TG_STST
4:127678773:C_G	c	g	0.9879	4	127678773	9.051e-28	3.76121e-24	5.027e-09	0.9103	269779	TG_LTST
4:130730555:A_G	a	g	0.0067	4	130730555	9.451e-14	1.22359e-10	0.1983	0.562	632207	HDL_STST
4:142414472:A_G	a	g	0.009	4	142414472	5.518e-29	2.44946e-25	0.02026	0.9062	636526	TG_LTST
4:142414472:A_G	a	g	0.0103	4	142414472	6.791e-12	7.31832e-09	0.6027	0.9526	633728	HDL_LTST
4:144737912:C_T	t	c	0.911	4	144737912	2.279e-10	2.03751e-07	0.9893	5.497e-07	661180	HDL_LTST
4:144737912:C_T	t	c	0.9106	4	144737912	2.785e-10	2.45808e-07	0.6269	5.497e-07	657073	HDL_STST
4:156775484:C_T	t	c	0.2681	4	156775484	7.195e-19	1.34198e-15	0.3449	2.304e-12	685147	HDL_LTST
4:156775484:C_T	t	c	0.2674	4	156775484	3.306e-19	6.26366e-16	0.9041	2.304e-12	691248	HDL_STST
4:156794799:A_G	a	g	0.6032	4	156794799	8.934e-17	1.81956e-13	0.2908	1.496e-17	701537	TG_STST
4:156798972:C_T	t	c	0.3938	4	156798972	3.209e-16	6.03815e-13	0.176	1.548e-15	686081	TG_LTST
4:165390221:A_G	a	g	0.9906	4	165390221	1.367e-09	1.2027e-06	0.2506	0.774	648971	TG_STST
4:166626565:A_G	a	g	0.0284	4	166626565	1.163e-21	2.57027e-18	0.001172	0.8347	656087	HDL_STST
5:1282299:A_G	a	g	0.3497	5	1282299	1.184e-11	1.24113e-08	0.7056	3.559e-08	689860	HDL_LTST
5:1282299:A_G	a	g	0.3499	5	1282299	3.673e-12	4.07945e-09	0.1964	3.559e-08	695961	HDL_STST
5:10602318:C_T	t	c	0.0088	5	10602318	1.773e-11	1.81758e-08	0.5593	0.369	647549	HDL_LTST
5:52735268:G_T	t	g	0.0093	5	52735268	9.539e-21	2.61127e-17	2.575e-05	0.3395	646698	TG_LTST
5:52787392:A_G	a	g	0.9667	5	52787392	9.316e-21	2.67978e-17	0.9856	2.061e-20	705186	LDL_LTST
5:52787392:A_G	a	g	0.9686	5	52787392	7.214e-22	2.21436e-18	0.1409	2.061e-20	706383	LDL_STST
5:53187854:G_T	t	g	0.9891	5	53187854	1.484e-12	1.71705e-09	0.1074	0.5007	650708	HDL_LTST
5:53391811:C_T	t	c	0.584	5	53391811	3.594e-09	2.67996e-06	0.6056	2.489e-06	700812	HDL_STST
5:53393585:C_T	t	c	0.9863	5	53393585	3.272e-13	4.64214e-10	3.241e-05	0.3486	650569	TG_STST
5:53401553:A_G	a	g	0.5429	5	53401553	4.812e-12	5.28177e-09	0.2001	3.21e-10	676428	HDL_LTST
5:53401553:A_G	a	g	0.5412	5	53401553	4.506e-12	4.95743e-09	0.3375	3.21e-10	682529	HDL_STST
5:53975590:A_G	a	g	0.6983	5	53975590	2.875e-10	2.53682e-07	0.9866	0.0001306	663984	HDL_LTST
5:53980126:C_CA	ca	c	0.7027	5	53980126	1.038e-10	9.70746e-08	0.1857	0.0003914	628188	HDL_STST
5:54004782:G_T	t	g	0.7218	5	54004782	6.414e-18	1.42051e-14	0.5868	7.759e-18	690660	TG_LTST
5:54004782:G_T	t	g	0.719	5	54004782	2.818e-17	6.03464e-14	0.1034	7.759e-18	692452	TG_STST
5:54005005:C_T	t	c	0.7428	5	54005005	1.48e-17	2.55966e-14	0.8596	1.99e-11	678289	HDL_LTST
5:54005005:C_T	t	c	0.7411	5	54005005	1.872e-17	3.19976e-14	0.3538	1.99e-11	684390	HDL_STST
5:54009161:C_T	t	c	0.0959	5	54009161	3.545e-15	6.01292e-12	0.7777	1.22e-16	686081	TG_LTST
5:54009161:C_T	t	c	0.0877	5	54009161	6.022e-15	1.02643e-11	0.9669	1.22e-16	685304	TG_STST
5:54009161:C_T	t	c	0.105	5	54009161	1.958e-13	2.45957e-10	0.8618	1.868e-08	674408	HDL_LTST
5:54009161:C_T	t	c	0.1046	5	54009161	1.273e-13	1.63211e-10	0.3207	1.868e-08	676718	HDL_STST
5:56026767:C_T	t	c	0.0071	5	56026767	7.739e-14	1.14841e-10	0.2382	0.3704	645806	TG_LTST
5:56475586:C_G	c	g	0.4401	5	56475586	2.498e-12	2.82542e-09	0.009569	3.21e-10	673886	HDL_LTST
5:56475586:C_G	c	g	0.4412	5	56475586	4.591e-11	4.479e-08	0.9608	3.21e-10	679376	HDL_STST
5:56512648:C_T	t	c	0.6862	5	56512648	1.444e-52	1.22063e-48	0.8061	9.622e-55	669969	TG_LTST
5:56512648:C_T	t	c	0.6811	5	56512648	1.291e-52	1.09047e-48	0.9546	9.622e-55	671761	TG_STST
5:56512648:C_T	t	c	0.7241	5	56512648	1.018e-41	5.43192e-38	0.02162	2.242e-31	664631	HDL_LTST
5:56512648:C_T	t	c	0.7217	5	56512648	8.221e-41	4.12828e-37	0.9644	2.242e-31	670732	HDL_STST
5:56525657:C_T	t	c	0.0478	5	56525657	1.689e-10	1.66923e-07	0.05872	1.134e-10	667457	TG_LTST
5:56525657:C_T	t	c	0.0446	5	56525657	2.243e-10	2.20332e-07	0.4116	1.134e-10	667190	TG_STST
5:56530852:G_GC	g	gc	0.2371	5	56530852	3.408e-09	2.83496e-06	0.9578	6.615e-09	629054	TG_STST
5:56557894:G_T	t	g	0.4654	5	56557894	1.707e-11	1.91841e-08	0.5299	2.078e-11	682996	TG_LTST
5:56557894:G_T	t	g	0.4619	5	56557894	1.587e-11	1.83985e-08	0.1095	2.078e-11	684854	TG_STST
5:56564954:A_G	a	g	0.8329	5	56564954	7.187e-57	6.65738e-53	0.9203	8.615e-49	691368	TG_LTST
5:56564954:A_G	a	g	0.8312	5	56564954	4.079e-56	3.71038e-52	0.6231	8.615e-49	693001	TG_STST
5:56564954:A_G	a	g	0.8178	5	56564954	3.638e-37	1.58809e-33	0.6093	2.484e-31	686855	HDL_LTST
5:56564954:A_G	a	g	0.8185	5	56564954	2.102e-37	9.18456e-34	0.7843	2.484e-31	692956	HDL_STST
5:56565637:C_T	t	c	0.1745	5	56565637	2.42e-10	2.72653e-07	0.92	7.984e-11	714181	LDL_LTST
5:56565959:C_T	t	c	0.1959	5	56565959	2.003e-10	2.296e-07	0.8448	6.392e-11	721046	LDL_STST
5:56569218:C_T	t	c	0.0995	5	56569218	3.792e-09	3.08572e-06	0.1639	1.308e-08	689063	TG_LTST
5:56572894:A_G	a	g	0.3302	5	56572894	5.241e-12	5.72978e-09	0.5381	3.25e-08	685221	HDL_LTST
5:56572894:A_G	a	g	0.3307	5	56572894	8.022e-13	9.562e-10	0.05376	3.25e-08	691322	HDL_STST
5:56573182:G_T	t	g	0.574	5	56573182	7.412e-16	1.34909e-12	0.9587	4.657e-16	682996	TG_LTST
5:56573182:G_T	t	g	0.5774	5	56573182	5.267e-16	9.94206e-13	0.8625	4.657e-16	684788	TG_STST
5:68418419:A_G	a	g	0.5429	5	68418419	4.59e-15	7.72041e-12	0.2053	2.134e-15	690889	TG_LTST
5:68418419:A_G	a	g	0.5453	5	68418419	1.234e-14	2.03588e-11	0.7708	2.134e-15	692747	TG_STST
5:68418419:A_G	a	g	0.5723	5	68418419	1.945e-09	1.50545e-06	0.03443	9.18e-07	686376	HDL_LTST
5:68418419:A_G	a	g	0.5724	5	68418419	2.656e-09	2.02627e-06	0.2695	9.18e-07	692477	HDL_STST
5:72551450:G_T	t	g	0.2162	5	72551450	3.046e-09	2.91279e-06	0.5215	2.005e-09	714181	LDL_LTST
5:72552493:C_G	c	g	0.0436	5	72552493	1.846e-10	2.11801e-07	0.6688	1.526e-10	683599	LDL_LTST
5:72552493:C_G	c	g	0.0436	5	72552493	1.596e-10	1.85642e-07	0.4967	1.526e-10	684421	LDL_STST
5:72705050:A_C	a	c	0.2154	5	72705050	6.171e-15	1.12317e-11	0.3817	1.192e-14	713471	LDL_LTST
5:72711477:A_C	a	c	0.2133	5	72711477	1.435e-14	2.57085e-11	0.9131	1.197e-14	719817	LDL_STST
5:73074043:C_T	t	c	0.1925	5	73074043	1.307e-09	1.32181e-06	0.1673	2.994e-09	713231	LDL_LTST
5:74966825:A_G	a	g	0.2603	5	74966825	1.991e-12	2.8603e-09	0.7514	2.827e-12	714370	LDL_LTST
5:74966825:A_G	a	g	0.2612	5	74966825	1.239e-11	1.65151e-08	0.9304	2.827e-12	721046	LDL_STST
5:74968735:C_T	t	c	0.647	5	74968735	1.389e-53	1.22162e-49	0.7621	6.923e-52	723638	LDL_LTST
5:74968735:C_T	t	c	0.6462	5	74968735	1.766e-53	1.56238e-49	0.456	6.923e-52	729984	LDL_STST
5:74977666:A_C	a	c	0.0153	5	74977666	1.488e-15	2.85928e-12	0.03027	1.324e-15	692346	LDL_LTST
5:74996044:A_G	a	g	0.4363	5	74996044	4.806e-36	2.77413e-32	0.4905	3.318e-34	710180	LDL_LTST
5:74996044:A_G	a	g	0.4372	5	74996044	5.063e-35	2.83471e-31	0.384	3.318e-34	716526	LDL_STST
5:75016921:A_G	a	g	0.2169	5	75016921	6.049e-14	1.01169e-10	0.1815	2.786e-13	714700	LDL_LTST
5:75016921:A_G	a	g	0.2172	5	75016921	6.569e-15	1.20935e-11	0.003371	2.786e-13	721046	LDL_STST
5:75032818:A_G	a	g	0.8507	5	75032818	9.599e-40	6.24801e-36	0.4222	7.486e-40	714181	LDL_LTST
5:75032818:A_G	a	g	0.8504	5	75032818	6.086e-40	4.03113e-36	0.2239	7.486e-40	720237	LDL_STST
5:75033681:A_T	a	t	0.1539	5	75033681	7.914e-15	1.42826e-11	0.6226	1.531e-14	631732	LDL_LTST
5:75033681:A_T	a	t	0.1415	5	75033681	6.051e-15	1.11659e-11	0.3801	1.531e-14	634204	LDL_STST
5:75035868:C_T	t	c	0.9801	5	75035868	8.76e-14	1.46342e-10	0.3025	3.681e-15	694693	LDL_STST
5:75104041:C_T	t	c	0.9426	5	75104041	5.427e-14	9.11316e-11	0.875	1.575e-14	709047	LDL_LTST
5:75104041:C_T	t	c	0.9427	5	75104041	5.845e-14	9.92717e-11	0.4714	1.575e-14	710429	LDL_STST
5:75104691:C_G	c	g	0.1446	5	75104691	1.5e-117	3.50704e-113	0.5262	8.54e-115	713181	LDL_LTST
5:75104691:C_G	c	g	0.1475	5	75104691	1.12e-116	2.44656e-112	0.2424	8.54e-115	719807	LDL_STST
5:75203620:G_T	t	g	0.0868	5	75203620	9.187e-31	4.44339e-27	0.7205	1.206e-29	678917	LDL_LTST
5:75203620:G_T	t	g	0.0813	5	75203620	1.136e-30	5.50659e-27	0.8078	1.206e-29	678460	LDL_STST
5:75205496:A_C	a	c	0.9717	5	75205496	5.203e-10	5.5653e-07	0.1849	5.061e-10	657047	LDL_LTST
5:75205496:A_C	a	c	0.9717	5	75205496	6.19e-10	6.60627e-07	0.7762	5.061e-10	657534	LDL_STST
5:75223050:A_T	a	t	0.9402	5	75223050	2.767e-34	1.49602e-30	0.7944	1.793e-35	707338	LDL_LTST
5:75223050:A_T	a	t	0.9428	5	75223050	2.103e-34	1.15478e-30	0.5584	1.793e-35	713971	LDL_STST
5:75314468:A_C	a	c	0.947	5	75314468	4.342e-16	8.68808e-13	0.1671	7.481e-16	686805	LDL_LTST
5:75314468:A_C	a	c	0.9506	5	75314468	1.399e-16	2.95339e-13	0.1313	7.481e-16	688642	LDL_STST
5:75328164:G_T	t	g	0.0791	5	75328164	5.601e-69	6.37354e-65	0.3599	9.775e-69	710597	LDL_LTST
5:75328164:G_T	t	g	0.0789	5	75328164	1.068e-66	1.17594e-62	0.518	9.775e-69	718224	LDL_STST
5:75335246:G_T	t	g	0.0558	5	75335246	2.552e-28	1.10358e-24	0.4451	3.826e-29	707398	LDL_LTST
5:75335246:G_T	t	g	0.0557	5	75335246	4.188e-28	1.80574e-24	0.5635	3.826e-29	708185	LDL_STST
5:75360714:C_T	t	c	0.6078	5	75360714	0	4.60215e-308	0.3359	2.43e-306	714700	LDL_LTST
5:75360714:C_T	t	c	0.6086	5	75360714	0	0	0.763	2.43e-306	721046	LDL_STST
5:75364239:A_ATTG	a	attg	0.6655	5	75364239	1.29e-130	3.55148e-126	0.8146	8.7e-129	645328	LDL_LTST
5:75364239:A_ATTG	a	attg	0.6641	5	75364239	1.92e-133	5.39986e-129	0.08487	8.7e-129	651088	LDL_STST
5:75433608:A_C	a	c	0.0378	5	75433608	3.889e-11	4.87247e-08	0.328	1.094e-10	682859	LDL_LTST
5:75433608:A_C	a	c	0.0336	5	75433608	1.358e-10	1.59527e-07	0.3244	1.094e-10	688096	LDL_STST
5:75486586:G_T	t	g	0.909	5	75486586	1.407e-26	5.54337e-23	0.9049	5.593e-26	675261	LDL_LTST
5:75486586:G_T	t	g	0.9089	5	75486586	2.122e-26	8.2183e-23	0.953	5.593e-26	676489	LDL_STST
5:75562239:G_T	t	g	0.9854	5	75562239	4.215e-15	7.7733e-12	0.2331	1.637e-16	662393	LDL_LTST
5:75562239:G_T	t	g	0.9854	5	75562239	3.55e-15	6.67562e-12	0.6581	1.637e-16	666805	LDL_STST
5:75633367:A_T	a	t	0.9791	5	75633367	2.663e-11	3.39904e-08	0.2412	7.709e-13	697453	LDL_LTST
5:75633367:A_T	a	t	0.9804	5	75633367	8.229e-13	1.24417e-09	0.01145	7.709e-13	705355	LDL_STST
5:75636927:C_T	t	c	0.9765	5	75636927	2.032e-21	6.05372e-18	0.2998	1.285e-22	684286	LDL_LTST
5:75636927:C_T	t	c	0.9765	5	75636927	1.942e-21	5.84011e-18	0.7738	1.285e-22	684286	LDL_STST
5:75675200:C_T	t	c	0.2403	5	75675200	8.748e-49	7.15931e-45	0.3431	9.699e-50	711131	LDL_LTST
5:75675200:C_T	t	c	0.2357	5	75675200	1.204e-49	1.00051e-45	0.7721	9.699e-50	717477	LDL_STST
5:75680087:A_G	a	g	0.2668	5	75680087	5.222e-10	4.43474e-07	0.5074	6.141e-06	665826	HDL_LTST
5:75680087:A_G	a	g	0.2666	5	75680087	4.451e-10	3.82198e-07	0.2167	6.141e-06	671927	HDL_STST
5:75699443:A_G	a	g	0.9581	5	75699443	1.274e-21	3.83435e-18	0.2593	2.188e-21	685135	LDL_LTST
5:75699443:A_G	a	g	0.9605	5	75699443	5.533e-22	1.71215e-18	0.7501	2.188e-21	686472	LDL_STST
5:75707853:C_T	t	c	0.5662	5	75707853	2.307e-22	5.26048e-19	0.1071	2.819e-10	687376	HDL_LTST
5:75707853:C_T	t	c	0.5652	5	75707853	8.393e-22	1.86741e-18	0.7043	2.819e-10	693477	HDL_STST
5:75710288:A_T	a	t	0.273	5	75710288	5.224e-69	5.94654e-65	0.8733	7.613e-70	714700	LDL_LTST
5:75710288:A_T	a	t	0.2759	5	75710288	1.42e-71	1.67489e-67	0.0729	7.613e-70	721046	LDL_STST
5:75722957:A_T	a	t	0.0425	5	75722957	3.083e-44	2.3075e-40	0.2891	6.928e-44	688904	LDL_LTST
5:75722957:A_T	a	t	0.0406	5	75722957	1.014e-43	7.5172e-40	0.1745	6.928e-44	694421	LDL_STST
5:75741261:A_G	a	g	0.5786	5	75741261	8.28e-89	1.2348e-84	0.996	7.583e-89	722638	LDL_LTST
5:75741261:A_G	a	g	0.5819	5	75741261	9.43e-92	1.4465e-87	0.2446	7.583e-89	728984	LDL_STST
5:75743222:C_G	c	g	0.933	5	75743222	7.123e-17	1.53082e-13	0.8406	4.805e-19	713702	LDL_LTST
5:75743222:C_G	c	g	0.9331	5	75743222	1.19e-17	2.7413e-14	0.9123	4.805e-19	719160	LDL_STST
5:75782034:C_T	t	c	0.0688	5	75782034	7.091e-19	1.79185e-15	0.8014	1.335e-19	702019	LDL_LTST
5:75782034:C_T	t	c	0.0613	5	75782034	8.529e-19	2.15469e-15	0.7667	1.335e-19	703802	LDL_STST
5:75804799:C_T	t	c	0.3517	5	75804799	1.927e-10	2.20504e-07	0.1664	1.123e-10	723638	LDL_LTST
5:75804799:C_T	t	c	0.3517	5	75804799	3.286e-10	3.65056e-07	0.969	1.123e-10	729984	LDL_STST
5:75814692:C_T	t	c	0.0523	5	75814692	1.73e-23	5.75496e-20	0.03998	7.966e-24	671495	LDL_LTST
5:75814692:C_T	t	c	0.0533	5	75814692	6.405e-23	2.0709e-19	0.5259	7.966e-24	676361	LDL_STST
5:75824664:A_G	a	g	0.1762	5	75824664	3.772e-33	1.96674e-29	0.511	1.14e-31	683787	LDL_LTST
5:75824664:A_G	a	g	0.1669	5	75824664	3.837e-33	2.00633e-29	0.1967	1.14e-31	685720	LDL_STST
5:75850950:A_G	a	g	0.9154	5	75850950	6.804e-15	1.23413e-11	0.8126	2.207e-16	699419	LDL_LTST
5:75850950:A_G	a	g	0.9159	5	75850950	1.367e-15	2.64894e-12	0.5549	2.207e-16	707883	LDL_STST
5:75888595:A_G	a	g	0.8887	5	75888595	4.999e-16	9.95204e-13	0.4837	2.258e-14	700244	LDL_LTST
5:75888595:A_G	a	g	0.886	5	75888595	4.253e-15	7.93778e-12	0.8435	2.258e-14	706590	LDL_STST
5:75901869:C_T	t	c	0.2583	5	75901869	1.312e-31	6.52677e-28	0.7816	7.692e-31	712952	LDL_LTST
5:75901869:C_T	t	c	0.2533	5	75901869	7.895e-31	3.84786e-27	0.2875	7.692e-31	719487	LDL_STST
5:75944291:C_T	t	c	0.9248	5	75944291	4.961e-12	6.85358e-09	0.2896	3.834e-12	687569	LDL_LTST
5:75944291:C_T	t	c	0.9251	5	75944291	9.981e-12	1.34541e-08	0.9479	3.834e-12	685451	LDL_STST
5:75994339:A_G	a	g	0.7448	5	75994339	7.328e-14	1.21658e-10	0.4003	3.222e-14	705865	LDL_LTST
5:75994339:A_G	a	g	0.7399	5	75994339	1.936e-13	3.11836e-10	0.5682	3.222e-14	712211	LDL_STST
5:76284591:G_T	t	g	0.8772	5	76284591	9.967e-10	1.02464e-06	0.7984	7.677e-10	714461	LDL_LTST
5:76298535:A_G	a	g	0.856	5	76298535	1.909e-09	1.89593e-06	0.159	1.103e-09	720807	LDL_STST
5:90959868:A_G	a	g	0.2819	5	90959868	3.556e-10	3.35407e-07	0.7096	3.05e-10	673338	TG_LTST
5:90959868:A_G	a	g	0.2807	5	90959868	2.661e-10	2.58836e-07	0.1309	3.05e-10	675196	TG_STST
5:94731586:C_T	t	c	0.008	5	94731586	5.361e-13	7.28945e-10	0.07293	0.972	637382	TG_LTST
5:94731586:C_T	t	c	0.0093	5	94731586	4.28e-20	8.60516e-17	0.2827	0.7625	632943	HDL_LTST
5:118689319:C_T	t	c	0.0142	5	118689319	1.301e-09	1.04533e-06	0.1005	0.6874	668569	HDL_STST
5:119377761:A_AT	a	at	0.7101	5	119377761	9.756e-21	2.043e-17	0.05732	5.174e-15	626578	HDL_LTST
5:119393632:A_G	a	g	0.7184	5	119393632	9.032e-21	2.47752e-17	0.004119	4.036e-19	690660	TG_LTST
5:119393632:A_G	a	g	0.7223	5	119393632	1.169e-19	3.02929e-16	0.08441	4.036e-19	692452	TG_STST
5:119393632:A_G	a	g	0.7156	5	119393632	1.645e-20	3.38433e-17	0.8936	1.109e-15	692248	HDL_STST
5:123028843:C_T	t	c	0.9778	5	123028843	4.819e-19	1.15657e-15	0.08465	0.7932	675756	TG_LTST
5:123596973:A_G	a	g	0.5575	5	123596973	4.387e-27	1.78092e-23	0.1464	2.25e-27	713244	LDL_LTST
5:123596973:A_G	a	g	0.5495	5	123596973	1.306e-27	5.49498e-24	0.7979	2.25e-27	719920	LDL_STST
5:125894279:C_T	t	c	0.0087	5	125894279	9.322e-10	8.293e-07	0.2101	0.4098	639599	TG_LTST
5:128032306:C_G	c	g	0.2267	5	128032306	6.984e-14	9.14046e-11	0.7716	4.897e-11	684789	HDL_LTST
5:128032306:C_G	c	g	0.2276	5	128032306	3.03e-14	4.0758e-11	0.4978	4.897e-11	691487	HDL_STST
5:131672501:C_T	t	c	0.0698	5	131672501	1.607e-09	1.26151e-06	0.7796	1.206e-08	674658	HDL_LTST
5:131672501:C_T	t	c	0.0707	5	131672501	2.518e-10	2.23602e-07	0.9608	1.206e-08	680759	HDL_STST
5:131762527:A_G	a	g	0.0879	5	131762527	8.881e-14	1.33828e-10	0.4021	1.664e-15	690680	TG_STST
5:131815752:C_T	t	c	0.0302	5	131815752	6.713e-10	6.09529e-07	0.5858	7.893e-10	662585	TG_LTST
5:131815752:C_T	t	c	0.0315	5	131815752	1.361e-09	1.19777e-06	0.7165	7.893e-10	659703	TG_STST
5:131984769:C_T	t	c	0.0887	5	131984769	4.17e-13	5.74244e-10	0.2445	4.988e-15	687364	TG_LTST
5:132290419:C_G	c	g	0.3032	5	132290419	1.469e-09	1.47431e-06	0.7221	3.438e-10	708403	LDL_LTST
5:132290419:C_G	c	g	0.3047	5	132290419	1.453e-09	1.46871e-06	0.63	3.438e-10	714749	LDL_STST
5:132450187:C_T	t	c	0.778	5	132450187	2.393e-12	3.41273e-09	0.5094	1.963e-12	713471	LDL_LTST
5:132450187:C_T	t	c	0.7809	5	132450187	2.105e-13	3.37743e-10	0.06701	1.963e-12	719817	LDL_STST
5:132831564:C_G	c	g	0.3233	5	132831564	9.19e-13	1.21396e-09	0.3554	3.956e-12	694868	TG_LTST
5:132831564:C_G	c	g	0.3254	5	132831564	1.942e-12	2.51475e-09	0.6727	3.956e-12	700063	TG_STST
5:133050531:A_G	a	g	0.2322	5	133050531	6.833e-10	5.72246e-07	0.06319	5.777e-07	692248	HDL_STST
5:133090406:A_C	a	c	0.7682	5	133090406	5.921e-10	4.98331e-07	0.1724	3.655e-07	685905	HDL_LTST
5:133108436:A_G	a	g	0.0674	5	133108436	1.698e-22	5.26853e-19	0.351	1.972e-22	663385	TG_LTST
5:133108436:A_G	a	g	0.0666	5	133108436	7.617e-23	2.47877e-19	0.79	1.972e-22	666066	TG_STST
5:133108436:A_G	a	g	0.0838	5	133108436	1.066e-14	1.49764e-11	0.156	1.102e-09	659548	HDL_LTST
5:133108436:A_G	a	g	0.0834	5	133108436	3.061e-15	4.45294e-12	0.09261	1.102e-09	662684	HDL_STST
5:133108609:C_T	t	c	0.7785	5	133108609	4.317e-22	1.31059e-18	0.233	6.832e-20	690328	TG_LTST
5:133108609:C_T	t	c	0.7784	5	133108609	6.684e-22	2.02302e-18	0.9854	6.832e-20	692293	TG_STST
5:133121791:A_G	a	g	0.6915	5	133121791	7.033e-10	6.36575e-07	0.2022	1.517e-09	699745	TG_LTST
5:133130100:C_T	t	c	0.6761	5	133130100	7.438e-10	6.78872e-07	0.6055	5.529e-10	701537	TG_STST
5:135109292:A_C	a	c	0.381	5	135109292	6.84e-10	5.69903e-07	0.7602	1.825e-09	694711	HDL_LTST
5:135109292:A_C	a	c	0.3797	5	135109292	2.924e-10	2.574e-07	0.3059	1.825e-09	701001	HDL_STST
5:140682237:A_T	a	t	0.2021	5	140682237	4.176e-09	3.37697e-06	0.08189	3.575e-08	688305	TG_LTST
5:148506594:A_G	a	g	0.4551	5	148506594	2.492e-09	2.11425e-06	0.6004	1.438e-08	639954	TG_STST
5:149492444:A_G	a	g	0.0195	5	149492444	1.062e-12	1.3928e-09	0.02112	0.5955	660605	TG_LTST
5:149825289:C_G	c	g	0.8682	5	149825289	2.467e-09	1.87738e-06	0.001338	1.33e-08	685626	HDL_LTST
5:154047562:C_CT	ct	c	0.3654	5	154047562	2.375e-12	2.69161e-09	0.318	4.077e-08	625944	HDL_LTST
5:154047562:C_CT	ct	c	0.3636	5	154047562	2.919e-12	3.27968e-09	0.1785	4.077e-08	632045	HDL_STST
5:156528645:C_T	t	c	0.9762	5	156528645	7.632e-13	1.01698e-09	0.8986	1.33e-12	660411	TG_LTST
5:156528645:C_T	t	c	0.9761	5	156528645	3.484e-13	4.9253e-10	0.6579	1.33e-12	656634	TG_STST
5:156684439:C_T	t	c	0.9241	5	156684439	5.058e-12	6.10647e-09	0.3908	2.524e-13	665351	TG_LTST
5:156684439:C_T	t	c	0.9292	5	156684439	5.074e-14	7.87156e-11	0.006085	2.524e-13	674515	TG_STST
5:156723695:A_G	a	g	0.0695	5	156723695	1.976e-14	3.49506e-11	0.9401	1.959e-15	717207	LDL_STST
5:156734678:C_T	t	c	0.9187	5	156734678	5.512e-10	5.06675e-07	0.6134	3.823e-09	690957	TG_LTST
5:156734678:C_T	t	c	0.9201	5	156734678	4.202e-10	3.97935e-07	0.9583	3.823e-09	692119	TG_STST
5:156743204:G_T	t	g	0.1288	5	156743204	5.549e-10	5.09881e-07	0.9639	1.929e-09	680641	TG_LTST
5:156743204:G_T	t	g	0.1303	5	156743204	1.759e-09	1.5242e-06	0.861	1.929e-09	683326	TG_STST
5:156777581:C_T	t	c	0.9664	5	156777581	2.534e-11	2.78476e-08	0.8977	3.115e-10	666002	TG_LTST
5:156777581:C_T	t	c	0.9662	5	156777581	1.807e-11	2.08002e-08	0.4103	3.115e-10	663686	TG_STST
5:156838695:A_G	a	g	0.9091	5	156838695	1.176e-14	2.0954e-11	0.3408	1.183e-14	711295	LDL_LTST
5:156839741:C_T	t	c	0.0215	5	156839741	9.625e-13	1.42726e-09	0.4225	2.319e-13	688941	LDL_LTST
5:156839741:C_T	t	c	0.0215	5	156839741	4.88e-13	7.53738e-10	0.5261	2.319e-13	691366	LDL_STST
5:156861811:A_G	a	g	0.0862	5	156861811	8.579e-14	1.2688e-10	0.7666	2.838e-12	677213	TG_LTST
5:156861811:A_G	a	g	0.0864	5	156861811	7.643e-14	1.16054e-10	0.2532	2.838e-12	682929	TG_STST
5:156904954:A_C	a	c	0.0329	5	156904954	2.361e-09	1.98283e-06	0.986	4.774e-09	665481	TG_LTST
5:156904954:A_C	a	c	0.033	5	156904954	1.341e-09	1.18128e-06	0.8219	4.774e-09	660379	TG_STST
5:156945573:A_G	a	g	0.9781	5	156945573	1.846e-15	3.29278e-12	0.7643	3.405e-15	658688	TG_STST
5:156949265:C_T	t	c	0.0219	5	156949265	9.049e-16	1.63335e-12	0.5465	5.519e-15	667177	TG_LTST
5:156949265:C_T	t	c	0.0224	5	156949265	1.6e-13	2.56972e-10	0.3734	2.469e-13	691293	LDL_LTST
5:156949265:C_T	t	c	0.0223	5	156949265	1.913e-13	3.08278e-10	0.2426	2.469e-13	686244	LDL_STST
5:156958772:A_G	a	g	0.9905	5	156958772	4.222e-16	7.8594e-13	0.4156	5.277e-15	637884	TG_LTST
5:156958772:A_G	a	g	0.9913	5	156958772	2.37e-16	4.6297e-13	0.7669	5.277e-15	643589	TG_STST
5:156963351:A_G	a	g	0.9646	5	156963351	7.594e-10	6.84205e-07	0.2399	6.095e-10	682286	TG_LTST
5:156963351:A_G	a	g	0.9663	5	156963351	6.068e-10	5.61185e-07	0.4508	6.095e-10	684649	TG_STST
5:156968992:C_T	t	c	0.6166	5	156968992	1.635e-74	2.08597e-70	0.1226	1.056e-75	692081	TG_LTST
5:156968992:C_T	t	c	0.6165	5	156968992	1.345e-74	1.6969e-70	0.5543	1.056e-75	693873	TG_STST
5:156972028:C_T	t	c	0.6157	5	156972028	1.61e-81	2.19213e-77	0.4298	5.496e-81	714803	LDL_LTST
5:156972028:C_T	t	c	0.6162	5	156972028	3.298e-83	4.62811e-79	0.7455	5.496e-81	721149	LDL_STST
5:156989163:C_T	t	c	0.1175	5	156989163	2.225e-26	8.59435e-23	0.7574	1.58e-25	689584	TG_LTST
5:156989163:C_T	t	c	0.1192	5	156989163	3.998e-27	1.65715e-23	0.2677	1.58e-25	690730	TG_STST
5:156989163:C_T	t	c	0.1167	5	156989163	4.763e-22	1.46401e-18	0.6676	2.545e-22	713160	LDL_LTST
5:156989163:C_T	t	c	0.118	5	156989163	1.734e-22	5.48373e-19	0.5037	2.545e-22	718270	LDL_STST
5:156990330:A_G	a	g	0.01	5	156990330	5.492e-12	7.55382e-09	0.4825	8.237e-12	665220	LDL_LTST
5:157013422:A_T	a	t	0.8624	5	157013422	5.113e-15	8.56201e-12	0.2974	3.104e-14	641543	TG_LTST
5:157013422:A_T	a	t	0.8631	5	157013422	6.421e-15	1.09102e-11	0.1761	3.104e-14	641121	TG_STST
5:157013422:A_T	a	t	0.8634	5	157013422	1.576e-15	3.02048e-12	0.6609	2.48e-15	652058	LDL_LTST
5:157013422:A_T	a	t	0.8639	5	157013422	2.314e-15	4.40555e-12	0.861	2.48e-15	656398	LDL_STST
5:157018666:C_T	t	c	0.8566	5	157018666	5.602e-35	3.13184e-31	0.7192	9.838e-34	693848	LDL_STST
5:157018816:C_G	c	g	0.1418	5	157018816	2.39e-35	1.34131e-31	0.3544	8.606e-34	692918	LDL_LTST
5:157020384:G_T	t	g	0.1439	5	157020384	2.912e-32	1.53006e-28	0.6197	2.621e-31	647335	TG_LTST
5:157020384:G_T	t	g	0.145	5	157020384	3.8e-32	2.01006e-28	0.6366	2.621e-31	644634	TG_STST
5:157045814:A_G	a	g	0.0654	5	157045814	1.104e-17	2.40187e-14	0.02559	3.588e-15	679417	TG_LTST
5:157045814:A_G	a	g	0.0629	5	157045814	7.264e-17	1.49296e-13	0.4611	3.588e-15	685498	TG_STST
5:157045814:A_G	a	g	0.0653	5	157045814	2.526e-18	6.12177e-15	0.01559	2.934e-18	707386	LDL_LTST
5:157045814:A_G	a	g	0.0633	5	157045814	2.584e-17	5.81212e-14	0.2742	2.934e-18	715502	LDL_STST
5:157058365:A_C	a	c	0.009	5	157058365	1.638e-12	2.40448e-09	0.3618	2.091e-11	668680	LDL_STST
5:157059875:A_G	a	g	0.014	5	157059875	2.384e-13	3.37611e-10	0.4577	1.266e-12	657538	TG_LTST
5:157059875:A_G	a	g	0.0141	5	157059875	5.819e-13	8.00766e-10	0.972	1.266e-12	656481	TG_STST
5:157059875:A_G	a	g	0.0143	5	157059875	9.481e-10	9.78098e-07	0.4426	4.279e-09	683001	LDL_LTST
5:157059875:A_G	a	g	0.0142	5	157059875	2.011e-09	1.99019e-06	0.9986	4.279e-09	680704	LDL_STST
5:157191037:C_T	t	c	0.4829	5	157191037	7.977e-11	8.19964e-08	0.5337	2.245e-12	693266	TG_LTST
5:157191037:C_T	t	c	0.4797	5	157191037	3.287e-11	3.64499e-08	0.8382	2.245e-12	695124	TG_STST
5:157198537:A_G	a	g	0.5347	5	157198537	6.381e-10	6.74403e-07	0.05311	2.503e-09	722638	LDL_LTST
5:158460500:C_G	c	g	0.1992	5	158460500	1.894e-09	1.4692e-06	0.6912	6.41e-05	686855	HDL_LTST
5:158460500:C_G	c	g	0.1986	5	158460500	7.151e-10	5.97522e-07	0.1363	6.41e-05	691946	HDL_STST
5:158576012:A_G	a	g	0.7493	5	158576012	3.73e-21	8.04568e-18	0.1169	1.045e-13	687376	HDL_LTST
5:158576012:A_G	a	g	0.7491	5	158576012	5.478e-20	1.08912e-16	0.7215	1.045e-13	693477	HDL_STST
5:158587476:A_AT	a	at	0.7216	5	158587476	2.188e-21	6.30402e-18	0.03051	1.258e-20	636405	TG_LTST
5:158587476:A_AT	a	at	0.7179	5	158587476	1.062e-18	2.53943e-15	0.7008	1.258e-20	638197	TG_STST
5:163128549:C_T	t	c	0.0058	5	163128549	3.965e-59	3.8465e-55	0.0003127	0.5005	622738	TG_LTST
5:163128549:C_T	t	c	0.0061	5	163128549	1.181e-11	1.23825e-08	0.1071	0.2024	604875	HDL_LTST
5:173897877:C_CAT	cat	c	0.7261	5	173897877	1.01e-10	9.44666e-08	0.2872	4.445e-07	631285	HDL_LTST
5:173897877:C_CAT	cat	c	0.7279	5	173897877	2.286e-10	2.04084e-07	0.6367	4.445e-07	637386	HDL_STST
5:177207151:A_G	a	g	0.1188	5	177207151	6.367e-10	5.32976e-07	0.5448	3.773e-10	684626	HDL_LTST
5:177299001:C_T	t	c	0.1243	5	177299001	2.598e-11	2.61364e-08	0.2361	1.865e-10	668753	HDL_STST
5:177301457:G_T	t	g	0.7571	5	177301457	2.398e-12	3.02241e-09	0.0341	1.058e-11	681246	TG_LTST
5:177301457:G_T	t	g	0.7566	5	177301457	1.074e-11	1.27475e-08	0.2994	1.058e-11	683227	TG_STST
5:177323687:C_G	c	g	0.8212	5	177323687	2.834e-11	3.09343e-08	0.4624	6.71e-12	687395	TG_LTST
5:177323687:C_G	c	g	0.8346	5	177323687	7.557e-12	9.13421e-09	0.9692	6.71e-12	686095	TG_STST
5:181010583:C_T	t	c	0.0147	5	181010583	1.878e-11	1.91917e-08	0.03774	5.072e-07	626120	HDL_LTST
5:181010583:C_T	t	c	0.0152	5	181010583	7.152e-11	6.82569e-08	0.235	5.072e-07	628923	HDL_STST
5:181050253:A_AC	a	ac	0.0112	5	181050253	2.52e-14	3.42291e-11	0.01464	4.581e-08	585314	HDL_LTST
5:181050253:A_AC	a	ac	0.0113	5	181050253	1.617e-13	2.0553e-10	0.3893	4.581e-08	574054	HDL_STST
6:3633450:A_G	a	g	0.9895	6	3633450	7.47e-14	1.13566e-10	0.001152	0.7961	636451	TG_STST
6:7305413:A_C	a	c	0.7564	6	7305413	1.177e-10	1.09243e-07	0.01519	4.247e-09	687136	HDL_LTST
6:7305413:A_C	a	c	0.7568	6	7305413	8.002e-10	6.63744e-07	0.5366	4.247e-09	693048	HDL_STST
6:10057071:C_T	t	c	0.9822	6	10057071	4.181e-16	7.78652e-13	0.009432	0.6798	640988	TG_LTST
6:11856368:C_T	t	c	0.1422	6	11856368	3.812e-11	4.78114e-08	0.006972	4.519e-10	710820	LDL_LTST
6:11856368:C_T	t	c	0.1422	6	11856368	1.572e-10	1.83032e-07	0.1384	4.519e-10	711261	LDL_STST
6:13102555:A_G	a	g	0.9928	6	13102555	1.998e-10	1.7991e-07	0.6079	0.5846	42175	HDL_STST
6:16110214:A_G	a	g	0.2275	6	16110214	2.096e-15	3.96804e-12	0.05465	6.437e-15	700912	LDL_LTST
6:16110214:A_G	a	g	0.2266	6	16110214	9.249e-15	1.68374e-11	0.6785	6.437e-15	707258	LDL_STST
6:16130925:C_T	t	c	0.5552	6	16130925	9.847e-42	6.85556e-38	0.2994	6.517e-41	723638	LDL_LTST
6:16130925:C_T	t	c	0.5548	6	16130925	8.001e-42	5.63373e-38	0.9558	6.517e-41	729984	LDL_STST
6:16138132:C_G	c	g	0.6267	6	16138132	1.28e-17	2.90899e-14	0.5159	4.644e-18	723638	LDL_LTST
6:16138132:C_G	c	g	0.6268	6	16138132	1.231e-17	2.83324e-14	0.8597	4.644e-18	729984	LDL_STST
6:16145242:C_T	t	c	0.0729	6	16145242	1.838e-13	2.93288e-10	0.1529	2.554e-12	707398	LDL_LTST
6:16145242:C_T	t	c	0.0693	6	16145242	4.477e-13	6.94304e-10	0.1707	2.554e-12	711098	LDL_STST
6:16198668:C_T	t	c	0.3143	6	16198668	6.219e-16	1.2304e-12	0.4526	2.341e-15	714700	LDL_LTST
6:16198668:C_T	t	c	0.3144	6	16198668	3.684e-15	6.91879e-12	0.5743	2.341e-15	720807	LDL_STST
6:20679478:A_G	a	g	0.6538	6	20679478	2.451e-12	3.08459e-09	0.3094	1.011e-12	678225	TG_LTST
6:20679478:A_G	a	g	0.6583	6	20679478	8.53e-12	1.02475e-08	0.5524	1.011e-12	683420	TG_STST
6:23757881:A_C	a	c	0.989	6	23757881	2.467e-10	2.38214e-07	0.01258	0.2843	612057	TG_LTST
6:24072078:A_G	a	g	0.012	6	24072078	4.551e-18	1.01857e-14	0.1298	0.1088	659009	TG_LTST
6:25659077:C_T	t	c	0.1138	6	25659077	8.93e-21	2.57268e-17	0.3058	1.09e-19	712886	LDL_LTST
6:25659077:C_T	t	c	0.1096	6	25659077	1.355e-20	3.88355e-17	0.4366	1.09e-19	718690	LDL_STST
6:25781722:A_G	a	g	0.6992	6	25781722	2.928e-13	4.58178e-10	0.1047	1.353e-12	714181	LDL_LTST
6:25781722:A_G	a	g	0.6955	6	25781722	1.066e-12	1.59369e-09	0.5561	1.353e-12	720527	LDL_STST
6:26079410:C_T	t	c	0.7246	6	26079410	4.799e-24	1.64631e-20	0.02399	5.13e-23	723308	LDL_LTST
6:26079410:C_T	t	c	0.7275	6	26079410	1.392e-24	4.92884e-21	0.1487	5.13e-23	729465	LDL_STST
6:26092913:A_G	a	g	0.0546	6	26092913	8.812e-50	7.32158e-46	0.4112	2.605e-46	679616	LDL_LTST
6:26092913:A_G	a	g	0.0535	6	26092913	1.873e-48	1.53059e-44	0.8641	2.605e-46	682980	LDL_STST
6:26148098:A_G	a	g	0.6098	6	26148098	2.019e-09	1.73451e-06	0.06858	4.985e-08	693681	TG_STST
6:26267527:A_G	a	g	0.4091	6	26267527	1.228e-10	1.25575e-07	0.03513	2.665e-08	683465	TG_STST
6:26279068:C_T	t	c	0.4947	6	26279068	1.028e-11	1.08716e-08	0.8422	1.92e-09	688986	HDL_STST
6:26328875:A_T	a	t	0.504	6	26328875	5.409e-12	5.90295e-09	0.07755	2.003e-08	675243	HDL_LTST
6:26340644:A_G	a	g	0.4602	6	26340644	2.019e-11	2.61515e-08	0.7952	2.077e-11	715988	LDL_LTST
6:26340644:A_G	a	g	0.4509	6	26340644	1.277e-11	1.69943e-08	0.05906	2.077e-11	722334	LDL_STST
6:26350582:A_T	a	t	0.2095	6	26350582	2.096e-09	1.79627e-06	0.01331	2.286e-06	693190	TG_STST
6:26668604:T_TG	t	tg	0.1029	6	26668604	5.89e-12	6.39916e-09	0.6528	4.38e-09	623467	HDL_LTST
6:26668604:T_TG	t	tg	0.1023	6	26668604	4.885e-12	5.35652e-09	0.3433	4.38e-09	629305	HDL_STST
6:27228101:G_T	t	g	0.7594	6	27228101	2.131e-09	2.08342e-06	0.6011	1.02e-10	711619	LDL_LTST
6:27228101:G_T	t	g	0.7718	6	27228101	5.445e-10	5.85869e-07	0.9157	1.02e-10	717965	LDL_STST
6:27390199:A_G	a	g	0.9223	6	27390199	2.578e-13	3.63615e-10	0.7066	1.027e-12	674122	TG_LTST
6:27390199:A_G	a	g	0.9221	6	27390199	7.715e-15	1.30144e-11	0.04275	1.027e-12	669225	TG_STST
6:34500990:A_G	a	g	0.8775	6	34500990	2.192e-21	4.78029e-18	0.8513	4.102e-16	687528	HDL_STST
6:34501486:C_T	t	c	0.1197	6	34501486	2.364e-21	5.15344e-18	0.1227	1.274e-16	683384	HDL_LTST
6:34512545:A_G	a	g	0.0261	6	34512545	1.192e-09	9.56946e-07	0.1289	2.583e-09	654613	HDL_LTST
6:34512545:A_G	a	g	0.0262	6	34512545	1.816e-09	1.42601e-06	0.6021	2.583e-09	652473	HDL_STST
6:34522369:A_G	a	g	0.187	6	34522369	3.005e-18	5.40562e-15	0.3799	1.41e-12	684105	HDL_LTST
6:34522369:A_G	a	g	0.1869	6	34522369	1.355e-18	2.48297e-15	0.806	1.41e-12	683962	HDL_STST
6:34536611:C_G	c	g	0.1021	6	34536611	1.742e-16	2.8163e-13	0.6475	8.915e-12	685709	HDL_LTST
6:34536611:C_G	c	g	0.1022	6	34536611	1.528e-15	2.26565e-12	0.8215	8.915e-12	691427	HDL_STST
6:34538620:C_T	t	c	0.8857	6	34538620	2.02e-13	2.53425e-10	0.3526	4.9e-09	685658	HDL_LTST
6:34538620:C_T	t	c	0.8858	6	34538620	8.201e-13	9.76816e-10	0.3506	4.9e-09	691427	HDL_STST
6:34648545:C_G	c	g	0.1099	6	34648545	5.428e-31	1.76786e-27	0.6981	6.083e-22	682659	HDL_LTST
6:34648545:C_G	c	g	0.1098	6	34648545	1.074e-30	3.46363e-27	0.2687	6.083e-22	683470	HDL_STST
6:34690303:A_C	a	c	0.3889	6	34690303	1.439e-43	8.42847e-40	0.5635	2.41e-26	685513	HDL_LTST
6:34690303:A_C	a	c	0.3888	6	34690303	1.535e-44	9.33824e-41	0.6702	2.41e-26	691614	HDL_STST
6:34761381:A_G	a	g	0.072	6	34761381	4.192e-20	1.15598e-16	0.3773	2.609e-19	707397	LDL_LTST
6:34761381:A_G	a	g	0.072	6	34761381	8.784e-20	2.3733e-16	0.4607	2.609e-19	707397	LDL_STST
6:34848293:A_T	a	t	0.9567	6	34848293	1.735e-12	1.99301e-09	0.5504	1.494e-07	610722	HDL_LTST
6:34848293:A_T	a	t	0.9573	6	34848293	5.576e-13	6.74304e-10	0.9093	1.494e-07	620343	HDL_STST
6:35038632:C_T	t	c	0.7352	6	35038632	3.145e-10	2.76231e-07	0.1805	2.959e-07	676428	HDL_LTST
6:35038632:C_T	t	c	0.737	6	35038632	8.07e-10	6.69025e-07	0.8263	2.959e-07	682529	HDL_STST
6:35082729:A_G	a	g	0.8325	6	35082729	2.958e-09	2.83433e-06	0.9631	1.907e-10	704157	LDL_LTST
6:35082729:A_G	a	g	0.8365	6	35082729	5.126e-10	5.53423e-07	0.3735	1.907e-10	710743	LDL_STST
6:35182300:A_C	a	c	0.8383	6	35182300	4.736e-10	4.04957e-07	0.003414	4.901e-05	676096	HDL_LTST
6:35312920:C_T	t	c	0.81	6	35312920	3.953e-10	4.303e-07	0.8357	8.451e-12	693246	LDL_LTST
6:35312920:C_T	t	c	0.8103	6	35312920	5.568e-11	6.91008e-08	0.5411	8.451e-12	699592	LDL_STST
6:35314598:A_G	a	g	0.2064	6	35314598	1.833e-09	1.42539e-06	0.2264	8.609e-09	673025	HDL_LTST
6:35314598:A_G	a	g	0.208	6	35314598	4.268e-09	3.14381e-06	0.842	8.609e-09	679126	HDL_STST
6:35400132:A_G	a	g	0.3042	6	35400132	2.644e-12	3.75296e-09	0.5454	1.138e-12	704636	LDL_LTST
6:35400132:A_G	a	g	0.3045	6	35400132	1.026e-12	1.53626e-09	0.0681	1.138e-12	710982	LDL_STST
6:35529078:C_T	t	c	0.0895	6	35529078	4.79e-10	4.09244e-07	0.1718	8.379e-06	622466	HDL_LTST
6:35551706:A_G	a	g	0.091	6	35551706	6.593e-10	5.53211e-07	0.645	3.517e-06	624014	HDL_STST
6:35570754:C_CA	ca	c	0.2995	6	35570754	2.724e-10	2.4105e-07	0.1826	2.711e-08	620716	HDL_LTST
6:35599983:A_G	a	g	0.3138	6	35599983	6.38e-11	6.12508e-08	0.05362	3.391e-08	691614	HDL_STST
6:37057660:C_G	c	g	0.6029	6	37057660	2.557e-11	3.26979e-08	0.5777	1.598e-11	702184	LDL_LTST
6:37057660:C_G	c	g	0.6011	6	37057660	4.358e-11	5.47002e-08	0.6866	1.598e-11	708530	LDL_STST
6:41735303:A_G	a	g	0.2577	6	41735303	2.57e-09	1.94989e-06	0.8958	5.19e-06	673648	HDL_LTST
6:41735303:A_G	a	g	0.2579	6	41735303	6.374e-10	5.36134e-07	0.4777	5.19e-06	679749	HDL_STST
6:42010871:A_ATCT	a	atct	0.2338	6	42010871	8.696e-19	1.61375e-15	0.2134	3.877e-13	625536	HDL_LTST
6:42010871:A_ATCT	a	atct	0.2324	6	42010871	2.88e-19	5.47488e-16	0.8388	3.877e-13	631561	HDL_STST
6:42025491:A_G	a	g	0.6026	6	42025491	2.609e-09	1.99306e-06	0.9991	1.099e-07	702562	HDL_STST
6:42949279:A_G	a	g	0.4714	6	42949279	2.104e-13	3.33764e-10	0.002452	1.726e-12	714614	LDL_LTST
6:42956303:C_T	t	c	0.5434	6	42956303	1.605e-17	2.77089e-14	0.3375	2.617e-13	686742	HDL_LTST
6:42956303:C_T	t	c	0.54	6	42956303	3.508e-17	5.89579e-14	0.6891	2.617e-13	692843	HDL_STST
6:42956884:A_G	a	g	0.4848	6	42956884	1.475e-13	2.40815e-10	0.001921	5.481e-12	669477	LDL_STST
6:43785475:A_G	a	g	0.4474	6	43785475	3.688e-10	3.20642e-07	0.3294	2.22e-05	668730	HDL_LTST
6:43785475:A_G	a	g	0.4454	6	43785475	4.304e-10	3.70372e-07	0.06299	2.22e-05	674831	HDL_STST
6:43789126:A_C	a	c	0.2247	6	43789126	1.118e-40	7.21809e-37	0.9829	1.484e-41	671121	TG_LTST
6:43789126:A_C	a	c	0.2238	6	43789126	4.614e-40	2.96666e-36	0.9494	1.484e-41	673663	TG_STST
6:43789126:A_C	a	c	0.2515	6	43789126	5.991e-30	1.88355e-26	0.9505	8.664e-18	666533	HDL_LTST
6:43789126:A_C	a	c	0.2509	6	43789126	3.167e-30	1.00212e-26	0.6471	8.664e-18	672634	HDL_STST
6:43789519:A_G	a	g	0.9857	6	43789519	8.771e-10	7.83244e-07	0.9115	4.575e-10	645675	TG_LTST
6:43789519:A_G	a	g	0.9857	6	43789519	2.189e-10	2.15322e-07	0.9144	4.575e-10	647824	TG_STST
6:43790159:A_C	a	c	0.4643	6	43790159	1.998e-69	2.54365e-65	0.2255	1.128e-41	679949	HDL_LTST
6:43790159:A_C	a	c	0.4649	6	43790159	8.489e-71	1.10537e-66	0.6496	1.128e-41	686382	HDL_STST
6:43792590:C_G	c	g	0.5453	6	43792590	6.833e-80	9.22497e-76	0.13	1.043e-78	698135	TG_LTST
6:43792590:C_G	c	g	0.5475	6	43792590	6.542e-81	8.87471e-77	0.821	1.043e-78	700325	TG_STST
6:43793354:A_G	a	g	0.1269	6	43793354	6.735e-18	1.48974e-14	0.03057	1.856e-17	688620	TG_LTST
6:43793354:A_G	a	g	0.1281	6	43793354	1.515e-17	3.31356e-14	0.3887	1.856e-17	690494	TG_STST
6:43793354:A_G	a	g	0.1458	6	43793354	3.192e-17	5.40365e-14	0.2797	2.631e-13	684108	HDL_LTST
6:43793354:A_G	a	g	0.1453	6	43793354	1.721e-16	2.75598e-13	0.898	2.631e-13	690449	HDL_STST
6:43818004:C_T	t	c	0.0318	6	43818004	9.23e-10	8.31311e-07	0.1197	1.556e-09	656615	TG_STST
6:43820118:A_G	a	g	0.0995	6	43820118	9.323e-10	8.29367e-07	0.8046	1.15e-10	664235	TG_LTST
6:43825335:A_AG	a	ag	0.4364	6	43825335	1.067e-13	1.56437e-10	0.1879	1.088e-13	643983	TG_LTST
6:43825335:A_AG	a	ag	0.4395	6	43825335	2.264e-13	3.26732e-10	0.2472	1.088e-13	645841	TG_STST
6:43825335:A_AG	a	ag	0.4541	6	43825335	4.703e-11	4.57309e-08	0.1428	2.429e-06	634156	HDL_LTST
6:43825335:A_AG	a	ag	0.4531	6	43825335	1.067e-10	9.96549e-08	0.3445	2.429e-06	640257	HDL_STST
6:43837088:A_G	a	g	0.335	6	43837088	3.867e-09	2.85457e-06	0.07292	1.177e-07	684235	HDL_LTST
6:43838598:C_T	t	c	0.3297	6	43838598	7.634e-16	1.38762e-12	0.6502	1.078e-15	689574	TG_LTST
6:43838598:C_T	t	c	0.3337	6	43838598	1.263e-15	2.28994e-12	0.4977	1.078e-15	691366	TG_STST
6:43842284:C_T	t	c	0.3364	6	43842284	3.841e-12	4.70764e-09	0.06743	6.726e-11	698278	TG_LTST
6:43842284:C_T	t	c	0.3374	6	43842284	4.135e-11	4.51787e-08	0.494	6.726e-11	700259	TG_STST
6:46452626:C_T	t	c	0.0174	6	46452626	4.499e-09	3.30199e-06	0.03521	0.01391	655152	HDL_STST
6:49211598:G_T	t	g	0.0099	6	49211598	2.804e-09	2.1148e-06	0.01446	0.9938	641490	HDL_LTST
6:52589187:A_T	a	t	0.6671	6	52589187	1.323e-09	1.33683e-06	0.3496	9.493e-11	714803	LDL_LTST
6:52589187:A_T	a	t	0.6642	6	52589187	4.597e-10	4.99487e-07	0.6297	9.493e-11	721149	LDL_STST
6:52764212:G_T	t	g	0.2913	6	52764212	2.144e-19	5.29485e-16	0.05979	1.857e-17	692081	TG_LTST
6:52764212:G_T	t	g	0.2928	6	52764212	2.739e-19	6.8701e-16	0.1512	1.857e-17	693873	TG_STST
6:52804451:A_C	a	c	0.37	6	52804451	5.968e-11	6.2369e-08	0.4083	1.268e-09	687203	TG_LTST
6:52804451:A_C	a	c	0.3628	6	52804451	1.612e-10	1.6193e-07	0.699	1.268e-09	693148	TG_STST
6:53639479:A_C	a	c	0.2287	6	53639479	6.184e-13	9.35343e-10	0.9846	4.846e-13	700013	LDL_LTST
6:53639479:A_C	a	c	0.2294	6	53639479	1.504e-12	2.21429e-09	0.4565	4.846e-13	706359	LDL_STST
6:74174608:A_G	a	g	0.9919	6	74174608	2.091e-11	2.32105e-08	0.01247	0.05895	642162	TG_LTST
6:80782700:C_T	t	c	0.0071	6	80782700	2.385e-10	2.7043e-07	0.06707	0.009197	52466	LDL_STST
6:89018464:A_G	a	g	0.0187	6	89018464	8.645e-13	1.16624e-09	0.8944	0.3665	652129	TG_STST
6:89018464:A_G	a	g	0.014	6	89018464	2.476e-21	5.38338e-18	0.2112	0.9604	649456	HDL_STST
6:98106018:A_G	a	g	0.4562	6	98106018	2.383e-09	1.81734e-06	0.3126	1.894e-07	695232	HDL_LTST
6:100165675:C_T	t	c	0.7637	6	100165675	7.83e-17	1.67563e-13	0.4647	2.555e-17	703680	LDL_LTST
6:100165675:C_T	t	c	0.7857	6	100165675	3.183e-17	7.11371e-14	0.8319	2.555e-17	706152	LDL_STST
6:100985816:C_T	t	c	0.5746	6	100985816	5.374e-10	5.73713e-07	0.09648	2.95e-10	720224	LDL_LTST
6:100985816:C_T	t	c	0.5795	6	100985816	1.117e-09	1.15083e-06	0.6063	2.95e-10	726570	LDL_STST
6:105930134:G_T	t	g	0.3898	6	105930134	2.073e-10	2.02465e-07	0.9644	1.516e-09	680853	TG_LTST
6:105930134:G_T	t	g	0.3899	6	105930134	1.798e-10	1.79109e-07	0.9613	1.516e-09	686114	TG_STST
6:108813899:A_G	a	g	0.6031	6	108813899	6.172e-10	5.70193e-07	0.03918	2.025e-09	701603	TG_STST
6:108839599:C_T	t	c	0.1796	6	108839599	1.896e-10	1.86177e-07	0.5388	3.616e-10	681767	TG_LTST
6:108839599:C_T	t	c	0.1831	6	108839599	4.607e-10	4.33428e-07	0.3071	3.616e-10	683150	TG_STST
6:108872790:C_T	t	c	0.7678	6	108872790	6.695e-13	8.98744e-10	0.005227	6.697e-10	681767	TG_LTST
6:108872790:C_T	t	c	0.7647	6	108872790	9.359e-12	1.11899e-08	0.1796	6.697e-10	683309	TG_STST
6:108900814:A_G	a	g	0.7398	6	108900814	2.376e-11	2.40103e-08	0.1415	3.285e-09	662755	HDL_LTST
6:108900814:A_G	a	g	0.7379	6	108900814	2.934e-11	2.93168e-08	0.1716	3.285e-09	668607	HDL_STST
6:108901196:C_T	t	c	0.1732	6	108901196	6.164e-13	7.42132e-10	0.1584	2.44e-10	684680	HDL_STST
6:108924466:C_T	t	c	0.1746	6	108924466	1.884e-12	2.15604e-09	0.3996	3.746e-10	681395	HDL_LTST
6:109185258:A_G	a	g	0.3017	6	109185258	1.555e-13	1.97961e-10	0.4082	5.728e-11	674084	HDL_STST
6:109186639:A_T	a	t	0.7204	6	109186639	4.541e-14	6.03588e-11	0.1713	1.913e-11	686147	HDL_LTST
6:109318453:C_T	t	c	0.3355	6	109318453	7.005e-21	1.48318e-17	0.07076	2.477e-15	681038	HDL_LTST
6:109319285:A_G	a	g	0.6634	6	109319285	3.667e-21	7.88501e-18	0.2462	1.101e-15	678243	HDL_STST
6:115891535:C_T	t	c	0.2493	6	115891535	1.65e-09	1.64256e-06	0.5105	1.935e-09	699494	LDL_LTST
6:115891535:C_T	t	c	0.247	6	115891535	2.06e-09	2.03518e-06	0.6982	1.935e-09	706029	LDL_STST
6:116001186:C_T	t	c	0.3908	6	116001186	4.23e-12	4.66902e-09	0.7104	1.856e-09	694711	HDL_LTST
6:116003297:A_G	a	g	0.6632	6	116003297	3.034e-19	7.87086e-16	0.932	4.877e-19	720678	LDL_LTST
6:116017189:A_C	a	c	0.3178	6	116017189	5.358e-19	1.37197e-15	0.72	2.431e-19	728169	LDL_STST
6:116029625:A_G	a	g	0.3929	6	116029625	2.913e-12	3.27326e-09	0.2832	3.194e-09	700811	HDL_STST
6:116096995:A_G	a	g	0.5728	6	116096995	7.911e-10	8.25756e-07	0.2776	4.357e-10	704636	LDL_LTST
6:116096995:A_G	a	g	0.5707	6	116096995	6.703e-10	7.11908e-07	0.8808	4.357e-10	710982	LDL_STST
6:126414184:A_T	a	t	0.7504	6	126414184	2.087e-14	3.28502e-11	0.9857	4.335e-14	637312	TG_LTST
6:126500784:T_TA	t	ta	0.2407	6	126500784	2.649e-14	4.22963e-11	0.3041	1.532e-14	626590	TG_STST
6:126762796:C_T	t	c	0.2425	6	126762796	2.494e-10	2.80458e-07	0.9265	5.214e-11	700723	LDL_LTST
6:126762796:C_T	t	c	0.2427	6	126762796	1.3e-10	1.53223e-07	0.904	5.214e-11	707069	LDL_STST
6:126827760:G_GT	g	gt	0.4074	6	126827760	9.115e-21	2.49968e-17	0.1233	3.466e-18	632681	TG_LTST
6:126827760:G_GT	g	gt	0.4033	6	126827760	1.671e-20	4.61086e-17	0.9355	3.466e-18	633865	TG_STST
6:127035768:A_G	a	g	0.0654	6	127035768	4.311e-09	3.52857e-06	0.9187	3.514e-08	683051	TG_STST
6:127046737:A_G	a	g	0.0539	6	127046737	8.401e-10	6.90219e-07	0.8935	5.095e-09	681387	HDL_LTST
6:127046737:A_G	a	g	0.0536	6	127046737	5.546e-10	4.70487e-07	0.5466	5.095e-09	686009	HDL_STST
6:127062835:A_G	a	g	0.0618	6	127062835	2.586e-09	2.18844e-06	0.2426	6.183e-09	690001	TG_STST
6:127098666:A_G	a	g	0.5534	6	127098666	9.292e-33	4.96215e-29	0.9225	4.075e-33	698789	TG_LTST
6:127098666:A_G	a	g	0.5537	6	127098666	1.323e-32	7.09279e-29	0.7845	4.075e-33	700647	TG_STST
6:127118152:G_T	t	g	0.474	6	127118152	8.307e-23	1.93052e-19	0.22	1.357e-20	700377	HDL_STST
6:127118902:C_T	t	c	0.9591	6	127118902	6.322e-24	2.12929e-20	0.3127	8.47e-22	639821	TG_LTST
6:127118902:C_T	t	c	0.9629	6	127118902	5.219e-24	1.81061e-20	0.738	8.47e-22	645114	TG_STST
6:127133748:A_G	a	g	0.0471	6	127133748	4.044e-23	9.50915e-20	0.6672	4.909e-20	655670	HDL_LTST
6:127133748:A_G	a	g	0.0468	6	127133748	1.387e-23	3.3331e-20	0.2187	4.909e-20	660889	HDL_STST
6:127133884:A_G	a	g	0.4754	6	127133884	9.901e-25	2.49729e-21	0.03909	2.879e-23	694276	HDL_LTST
6:130030880:T_TA	t	ta	0.2714	6	130030880	6.31e-14	9.67769e-11	0.2386	3.503e-13	634439	TG_STST
6:130053316:A_T	a	t	0.7957	6	130053316	2.397e-09	2.32606e-06	0.5446	6.053e-09	692916	LDL_LTST
6:130053316:A_T	a	t	0.7955	6	130053316	4.279e-09	4.01168e-06	0.3465	6.053e-09	699073	LDL_STST
6:130053566:C_T	t	c	0.394	6	130053566	1.469e-13	2.12459e-10	0.989	3.525e-13	644183	TG_LTST
6:130068066:A_G	a	g	0.5746	6	130068066	2.979e-14	5.12355e-11	0.7097	2.443e-14	701995	LDL_LTST
6:130068066:A_G	a	g	0.5732	6	130068066	1.455e-14	2.60448e-11	0.1835	2.443e-14	708530	LDL_STST
6:130068562:T_TA	t	ta	0.1992	6	130068562	1.873e-12	2.39116e-09	0.3702	8.119e-12	624384	TG_LTST
6:131615184:G_GTTT	g	gttt	0.1596	6	131615184	4.677e-09	3.42228e-06	0.1165	1.649e-07	624051	HDL_STST
6:133477734:C_G	c	g	0.4186	6	133477734	1.952e-10	1.91325e-07	0.4052	6.865e-11	700973	TG_LTST
6:133477734:C_G	c	g	0.4241	6	133477734	2.368e-10	2.31894e-07	0.2891	6.865e-11	702831	TG_STST
6:135081406:C_T	t	c	0.0311	6	135081406	2.327e-09	2.26274e-06	0.005662	4.557e-08	686328	LDL_LTST
6:135097497:C_T	t	c	0.2311	6	135097497	1.632e-13	2.619e-10	0.4994	3.254e-14	456537	LDL_LTST
6:135097497:C_T	t	c	0.2336	6	135097497	1.906e-14	3.37583e-11	0.5187	3.254e-14	460148	LDL_STST
6:135105435:A_G	a	g	0.7552	6	135105435	1.038e-31	5.17895e-28	0.2545	1.88e-33	702980	LDL_LTST
6:135105435:A_G	a	g	0.7607	6	135105435	2.077e-33	1.09754e-29	0.7094	1.88e-33	709137	LDL_STST
6:135124676:A_T	a	t	0.2667	6	135124676	4.092e-10	4.48203e-07	0.7237	5.46e-11	719817	LDL_STST
6:135137285:A_G	a	g	0.7629	6	135137285	1.16e-09	1.18174e-06	0.3283	6.701e-11	700013	LDL_LTST
6:135156849:A_T	a	t	0.2123	6	135156849	2.347e-12	3.3501e-09	0.6303	5.37e-13	714461	LDL_LTST
6:135156849:A_T	a	t	0.2134	6	135156849	1.17e-12	1.74189e-09	0.9699	5.37e-13	720807	LDL_STST
6:136762000:C_T	t	c	0.4193	6	136762000	2.068e-13	2.59159e-10	0.08685	3.245e-07	686147	HDL_LTST
6:136762000:C_T	t	c	0.4194	6	136762000	2.635e-13	3.28503e-10	0.3073	3.245e-07	692248	HDL_STST
6:138909802:C_CTT	ctt	c	0.5196	6	138909802	4.15e-10	3.57983e-07	0.4823	4.973e-07	635663	HDL_LTST
6:138909802:C_CTT	ctt	c	0.5207	6	138909802	5.241e-10	4.46073e-07	0.4693	4.973e-07	641764	HDL_STST
6:138996690:G_GC	g	gc	0.8249	6	138996690	8.943e-10	9.2593e-07	0.687	1.024e-10	651778	LDL_LTST
6:138996690:G_GC	g	gc	0.8373	6	138996690	4.412e-10	4.8057e-07	0.5032	1.024e-10	658108	LDL_STST
6:139485610:A_C	a	c	0.7083	6	139485610	2.907e-10	2.77767e-07	0.6589	1.814e-09	690471	TG_LTST
6:139485610:A_C	a	c	0.7129	6	139485610	1.868e-10	1.85588e-07	0.128	1.814e-09	691931	TG_STST
6:139494660:A_G	a	g	0.3055	6	139494660	6.495e-12	7.0179e-09	0.3371	8.523e-09	690333	HDL_LTST
6:139494660:A_G	a	g	0.3055	6	139494660	1.943e-11	1.98643e-08	0.9631	8.523e-09	696494	HDL_STST
6:139513217:A_AG	a	ag	0.5244	6	139513217	1.847e-36	1.10928e-32	0.7444	2.828e-33	636248	TG_STST
6:139514262:C_G	c	g	0.4803	6	139514262	4.854e-37	2.93451e-33	0.7995	1.803e-34	644372	TG_LTST
6:139515991:C_T	t	c	0.4326	6	139515991	2.342e-28	6.92593e-25	0.06943	4.553e-21	685513	HDL_LTST
6:139515991:C_T	t	c	0.4351	6	139515991	3.687e-28	1.06746e-24	0.1173	4.553e-21	691614	HDL_STST
6:139521439:A_AATT	a	aatt	0.4305	6	139521439	2.53e-09	2.46183e-06	0.004749	9.391e-08	645693	LDL_STST
6:139965099:A_C	a	c	0.5641	6	139965099	3.914e-09	2.88643e-06	0.6864	3.224e-07	695232	HDL_LTST
6:139965099:A_C	a	c	0.5614	6	139965099	1.819e-09	1.42816e-06	0.3097	3.224e-07	701333	HDL_STST
6:140147321:C_G	c	g	0.7877	6	140147321	1.451e-12	1.87533e-09	0.6954	5.298e-12	682231	TG_LTST
6:140283776:G_T	t	g	0.7853	6	140283776	8.262e-14	1.24975e-10	0.031	1.691e-12	692263	TG_STST
6:147841669:C_T	t	c	0.0081	6	147841669	1.393e-33	5.07566e-30	0.003537	0.9575	634958	HDL_LTST
6:150254103:C_T	t	c	0.994	6	150254103	5.458e-12	6.71192e-09	0.1607	0.4831	643713	TG_STST
6:153043965:A_C	a	c	0.6841	6	153043965	1.612e-09	1.26511e-06	0.2585	3.224e-07	690003	HDL_LTST
6:153043965:A_C	a	c	0.682	6	153043965	1.92e-09	1.50094e-06	0.5926	3.224e-07	696104	HDL_STST
6:153138309:A_T	a	t	0.3876	6	153138309	3.645e-11	4.01674e-08	0.5601	5.675e-11	701378	TG_STST
6:153140894:A_T	a	t	0.6333	6	153140894	3.853e-11	4.13277e-08	0.3627	3.094e-11	699745	TG_LTST
6:153146334:A_C	a	c	0.5945	6	153146334	4.059e-16	6.38752e-13	0.3644	7.376e-11	681559	HDL_LTST
6:153146334:A_C	a	c	0.5975	6	153146334	2.43e-16	3.84225e-13	0.6872	7.376e-11	687660	HDL_STST
6:159941044:A_G	a	g	0.4468	6	159941044	6.064e-15	1.10441e-11	0.03499	1.334e-13	711811	LDL_LTST
6:159944460:A_G	a	g	0.0594	6	159944460	1.38e-12	2.01289e-09	0.04219	1.341e-11	693657	LDL_LTST
6:159944460:A_G	a	g	0.0594	6	159944460	6.484e-12	8.92454e-09	0.2317	1.341e-11	693657	LDL_STST
6:159945603:A_G	a	g	0.0275	6	159945603	6.327e-10	6.69114e-07	0.2517	1.2e-09	681648	LDL_LTST
6:159945603:A_G	a	g	0.0274	6	159945603	6.424e-11	7.91424e-08	0.005376	1.2e-09	680707	LDL_STST
6:159963891:A_G	a	g	0.9924	6	159963891	2.32e-18	5.63262e-15	0.1401	1.219e-19	639594	LDL_LTST
6:159967567:G_T	t	g	0.6836	6	159967567	4.318e-15	8.05378e-12	0.4413	3.648e-15	721046	LDL_STST
6:159969571:C_G	c	g	0.0859	6	159969571	5.451e-12	6.55693e-09	0.1451	1.189e-11	689877	TG_LTST
6:159969571:C_G	c	g	0.0881	6	159969571	8.097e-11	8.50201e-08	0.7521	1.189e-11	691510	TG_STST
6:159969571:C_G	c	g	0.0857	6	159969571	1.367e-27	5.69225e-24	0.171	4.567e-27	712702	LDL_LTST
6:159969571:C_G	c	g	0.088	6	159969571	5.555e-27	2.24088e-23	0.06121	4.567e-27	719048	LDL_STST
6:159980042:A_G	a	g	0.0273	6	159980042	4.71e-13	7.20814e-10	0.2678	1.275e-13	675032	LDL_LTST
6:159980042:A_G	a	g	0.0244	6	159980042	2.226e-13	3.56349e-10	0.2791	1.275e-13	681031	LDL_STST
6:159980630:A_G	a	g	0.1067	6	159980630	6.277e-30	2.95067e-26	0.2158	8.87e-30	713702	LDL_LTST
6:159980630:A_G	a	g	0.1097	6	159980630	1.198e-29	5.56476e-26	0.1915	8.87e-30	714443	LDL_STST
6:159992358:C_T	t	c	0.9926	6	159992358	5.475e-19	1.40109e-15	0.09201	8.907e-20	648459	LDL_STST
6:160004666:A_G	a	g	0.018	6	160004666	5.755e-13	8.73622e-10	0.1076	1.601e-13	674369	LDL_LTST
6:160004666:A_G	a	g	0.0162	6	160004666	1.645e-12	2.41434e-09	0.4336	1.601e-13	679987	LDL_STST
6:160007105:C_T	t	c	0.729	6	160007105	1.457e-09	1.46297e-06	0.5573	8.554e-10	714700	LDL_LTST
6:160008705:A_G	a	g	0.8942	6	160008705	1.851e-16	3.82415e-13	0.1028	8.111e-18	709891	LDL_LTST
6:160008705:A_G	a	g	0.8986	6	160008705	1.065e-16	2.27103e-13	0.9011	8.111e-18	716048	LDL_STST
6:160013810:C_CA	ca	c	0.0155	6	160013810	6.999e-10	6.33617e-07	0.3347	9.082e-10	595400	TG_LTST
6:160013810:C_CA	ca	c	0.0155	6	160013810	2.045e-09	1.75519e-06	0.3874	9.082e-10	593012	TG_STST
6:160013810:C_CA	ca	c	0.0155	6	160013810	2.548e-31	1.25444e-27	0.2269	1.024e-31	612841	LDL_LTST
6:160013810:C_CA	ca	c	0.0155	6	160013810	1.666e-31	8.27903e-28	0.116	1.024e-31	610557	LDL_STST
6:160019100:A_G	a	g	0.9606	6	160019100	2.459e-15	4.62753e-12	0.7473	1.693e-14	706070	LDL_LTST
6:160019100:A_G	a	g	0.9595	6	160019100	3.925e-15	7.34944e-12	0.5255	1.693e-14	712595	LDL_STST
6:160044424:C_T	t	c	0.1908	6	160044424	6.873e-19	1.73858e-15	0.7697	7.284e-19	693102	LDL_LTST
6:160044424:C_T	t	c	0.1905	6	160044424	1.021e-18	2.56428e-15	0.9316	7.284e-19	699209	LDL_STST
6:160065460:A_G	a	g	0.0166	6	160065460	8.879e-11	1.06368e-07	0.9606	3.318e-10	682151	LDL_LTST
6:160065460:A_G	a	g	0.015	6	160065460	5.92e-12	8.19043e-09	0.07161	3.318e-10	692713	LDL_STST
6:160075211:G_T	t	g	0.5485	6	160075211	3.289e-44	2.46005e-40	0.0951	1.943e-42	715780	LDL_LTST
6:160075211:G_T	t	g	0.5484	6	160075211	6.47e-44	4.82175e-40	0.03715	1.943e-42	722126	LDL_STST
6:160080987:A_G	a	g	0.018	6	160080987	2.156e-11	2.78195e-08	0.8226	3.66e-12	614622	LDL_LTST
6:160080987:A_G	a	g	0.0164	6	160080987	1.464e-11	1.93411e-08	0.5026	3.66e-12	621163	LDL_STST
6:160086446:A_G	a	g	0.5585	6	160086446	2.59e-14	4.0371e-11	0.2636	3.673e-13	687310	TG_LTST
6:160086446:A_G	a	g	0.5588	6	160086446	2.447e-14	3.91991e-11	0.07627	3.673e-13	692571	TG_STST
6:160097494:C_T	t	c	0.8858	6	160097494	4.411e-25	1.59306e-21	0.7931	1.306e-24	712702	LDL_LTST
6:160097494:C_T	t	c	0.8837	6	160097494	1.537e-26	6.01857e-23	0.05012	1.306e-24	718506	LDL_STST
6:160116434:A_AC	a	ac	0.0062	6	160116434	1.089e-09	1.11357e-06	0.4076	6.372e-09	578971	LDL_LTST
6:160116434:A_AC	a	ac	0.0061	6	160116434	1.057e-09	1.0921e-06	0.04561	6.372e-09	589865	LDL_STST
6:160116988:A_G	a	g	0.0426	6	160116988	4.099e-31	2.01163e-27	0.6426	9.091e-32	690155	LDL_STST
6:160122116:C_T	t	c	0.0602	6	160122116	1.608e-60	1.57986e-56	0.01086	6.218e-59	687133	LDL_LTST
6:160122116:C_T	t	c	0.0529	6	160122116	2.213e-58	2.11196e-54	0.1155	6.218e-59	692751	LDL_STST
6:160130454:C_T	t	c	0.0599	6	160130454	4.728e-26	1.78466e-22	0.09649	3.237e-24	663661	TG_LTST
6:160130454:C_T	t	c	0.0531	6	160130454	1.171e-24	4.20667e-21	0.2278	3.237e-24	668098	TG_STST
6:160130454:C_T	t	c	0.0687	6	160130454	3.977e-10	3.44034e-07	0.652	6.406e-09	659817	HDL_LTST
6:160130454:C_T	t	c	0.0682	6	160130454	4.025e-10	3.47871e-07	0.6489	6.406e-09	665036	HDL_STST
6:160131545:G_T	t	g	0.0393	6	160131545	9.66e-31	4.66815e-27	0.09407	1.194e-31	693663	LDL_LTST
6:160140708:C_T	t	c	0.0647	6	160140708	3.69e-12	5.16418e-09	0.3041	5.063e-12	700959	LDL_LTST
6:160140708:C_T	t	c	0.0649	6	160140708	2.567e-12	3.70191e-09	0.2489	5.063e-12	706530	LDL_STST
6:160143444:C_G	c	g	0.8331	6	160143444	1.006e-67	1.12618e-63	0.389	5.098e-66	698475	LDL_LTST
6:160143444:C_G	c	g	0.8487	6	160143444	8.694e-67	9.59761e-63	0.1446	5.098e-66	700686	LDL_STST
6:160145360:A_T	a	t	0.1112	6	160145360	3.867e-39	2.46484e-35	0.00725	4.93e-35	704632	LDL_LTST
6:160145360:A_T	a	t	0.1022	6	160145360	2.032e-37	1.23506e-33	0.1497	4.93e-35	706774	LDL_STST
6:160147010:A_AC	a	ac	0.082	6	160147010	2.46e-24	8.56601e-21	0.2463	2.118e-23	638362	LDL_LTST
6:160147010:A_AC	a	ac	0.076	6	160147010	4.67e-24	1.60811e-20	0.4865	2.118e-23	640834	LDL_STST
6:160154953:C_T	t	c	0.3823	6	160154953	3.925e-51	3.32655e-47	0.2087	6.463e-49	714700	LDL_LTST
6:160154953:C_T	t	c	0.382	6	160154953	8.06e-51	6.81117e-47	0.3128	6.463e-49	721046	LDL_STST
6:160159464:C_T	t	c	0.0233	6	160159464	7.635e-11	9.21671e-08	0.3038	5.757e-10	680863	LDL_LTST
6:160159464:C_T	t	c	0.02	6	160159464	9.922e-11	1.18939e-07	0.1907	5.757e-10	686481	LDL_STST
6:160160879:A_G	a	g	0.1236	6	160160879	4.769e-13	7.29414e-10	0.3271	6.244e-13	699962	LDL_LTST
6:160160879:A_G	a	g	0.1205	6	160160879	1.847e-13	2.98222e-10	0.7061	6.244e-13	708177	LDL_STST
6:160177564:G_T	t	g	0.9366	6	160177564	2.371e-10	2.29517e-07	0.2292	1.323e-11	687090	TG_LTST
6:160177564:G_T	t	g	0.9356	6	160177564	7.016e-14	1.1665e-10	0.5821	7.575e-15	709380	LDL_LTST
6:160177564:G_T	t	g	0.9278	6	160177564	2.204e-14	3.88518e-11	0.4426	7.575e-15	716780	LDL_STST
6:160186526:G_T	t	g	0.9703	6	160186526	2.544e-10	2.85634e-07	0.2756	6.319e-11	681630	LDL_LTST
6:160186526:G_T	t	g	0.9741	6	160186526	3.854e-10	4.2383e-07	0.6797	6.319e-11	687248	LDL_STST
6:160245768:A_G	a	g	0.0217	6	160245768	7.07e-11	8.57016e-08	0.1023	7.62e-12	54584	LDL_LTST
6:160266861:A_C	a	c	0.9597	6	160266861	1.924e-26	5.22253e-23	0.2802	2.19e-20	672271	HDL_LTST
6:160266861:A_C	a	c	0.9586	6	160266861	2.158e-26	5.83851e-23	0.611	2.19e-20	681511	HDL_STST
6:160271663:A_G	a	g	0.0619	6	160271663	2.301e-21	6.83524e-18	0.9816	9.755e-20	710121	LDL_LTST
6:160271663:A_G	a	g	0.0604	6	160271663	1.746e-20	4.96064e-17	0.09559	9.755e-20	716065	LDL_STST
6:160276730:A_G	a	g	0.3017	6	160276730	3.93e-11	4.91947e-08	0.6129	7.212e-11	691407	LDL_LTST
6:160276730:A_G	a	g	0.3019	6	160276730	5.264e-11	6.55124e-08	0.6723	7.212e-11	697753	LDL_STST
6:160281513:C_T	t	c	0.3308	6	160281513	1.21e-12	1.77481e-09	0.2392	2.46e-12	723449	LDL_LTST
6:160281513:C_T	t	c	0.326	6	160281513	4.704e-12	6.59026e-09	0.5024	2.46e-12	729984	LDL_STST
6:160289986:A_G	a	g	0.158	6	160289986	1.127e-60	1.11051e-56	0.2598	1.199e-59	713221	LDL_LTST
6:160289986:A_G	a	g	0.1576	6	160289986	2.411e-60	2.37228e-56	0.519	1.199e-59	719567	LDL_STST
6:160301524:C_T	t	c	0.0202	6	160301524	2.185e-12	3.1711e-09	0.6148	2.896e-13	691251	LDL_STST
6:160320930:A_G	a	g	0.025	6	160320930	2.672e-12	3.79079e-09	0.3847	5.006e-13	686616	LDL_LTST
6:160330091:A_C	a	c	0.0382	6	160330091	2.071e-09	1.77629e-06	0.1566	3.576e-10	660377	TG_STST
6:160336193:A_C	a	c	0.4687	6	160336193	4.088e-10	3.53013e-07	0.8772	2.763e-10	696461	HDL_LTST
6:160336193:A_C	a	c	0.4674	6	160336193	1.196e-10	1.10983e-07	0.1339	2.763e-10	702562	HDL_STST
6:160344972:A_G	a	g	0.4829	6	160344972	1.812e-36	1.05839e-32	0.8348	3.977e-36	716988	LDL_LTST
6:160344972:A_G	a	g	0.476	6	160344972	3.858e-37	2.31753e-33	0.8022	3.977e-36	723334	LDL_STST
6:160354985:A_C	a	c	0.3957	6	160354985	5.7e-16	1.0715e-12	0.5653	1.498e-15	702766	TG_STST
6:160355500:A_G	a	g	0.8092	6	160355500	8.132e-26	3.12692e-22	0.04843	2.727e-24	688607	TG_STST
6:160387869:G_T	t	g	0.2554	6	160387869	1.494e-11	1.73813e-08	0.2809	2.258e-11	692639	TG_STST
6:160407110:C_T	t	c	0.992	6	160407110	2.017e-31	9.96937e-28	0.2985	6.535e-33	587208	LDL_LTST
6:160407110:C_T	t	c	0.9921	6	160407110	1.673e-32	8.55425e-29	0.95	6.535e-33	597251	LDL_STST
6:160424003:A_G	a	g	0.1572	6	160424003	3.184e-09	2.38111e-06	0.3668	7.636e-07	684137	HDL_LTST
6:160426954:C_T	t	c	0.1718	6	160426954	4.024e-23	1.29601e-19	0.8477	5.255e-22	664278	TG_LTST
6:160449084:C_T	t	c	0.9948	6	160449084	1.355e-28	5.95782e-25	0.429	1.186e-28	610584	LDL_LTST
6:160449084:C_T	t	c	0.9953	6	160449084	1.472e-27	6.17505e-24	0.5909	1.186e-28	612275	LDL_STST
6:160456608:A_G	a	g	0.3975	6	160456608	1.47e-17	3.32092e-14	0.7811	1.45e-18	719871	LDL_LTST
6:160456608:A_G	a	g	0.3962	6	160456608	1.325e-18	3.29996e-15	0.6366	1.45e-18	726217	LDL_STST
6:160470865:A_C	a	c	0.0092	6	160470865	1.304e-27	5.43326e-24	0.09698	3.168e-29	670948	LDL_LTST
6:160470865:A_C	a	c	0.0092	6	160470865	2.402e-27	9.94491e-24	0.7161	3.168e-29	672697	LDL_STST
6:160486102:C_T	t	c	0.2674	6	160486102	8.245e-18	1.84302e-14	0.9819	6.593e-18	683420	TG_STST
6:160493428:A_G	a	g	0.4145	6	160493428	1.782e-13	2.24558e-10	0.2613	3.725e-11	663984	HDL_LTST
6:160493428:A_G	a	g	0.4141	6	160493428	3.948e-14	5.26227e-11	0.07335	3.725e-11	670085	HDL_STST
6:160506558:A_AG	a	ag	0.71	6	160506558	8.627e-38	5.25609e-34	0.06549	1.897e-36	654079	LDL_LTST
6:160506558:A_AG	a	ag	0.7123	6	160506558	3.566e-37	2.1463e-33	0.1117	1.897e-36	660425	LDL_STST
6:160513793:C_T	t	c	0.456	6	160513793	6.116e-18	1.35603e-14	0.7947	1.082e-19	698789	TG_LTST
6:160518950:C_T	t	c	0.9659	6	160518950	1.772e-10	2.03795e-07	0.8584	5.66e-11	684596	LDL_LTST
6:160518950:C_T	t	c	0.9621	6	160518950	1.762e-10	2.03729e-07	0.5652	5.66e-11	682172	LDL_STST
6:160541338:G_T	t	g	0.021	6	160541338	4.643e-10	5.00191e-07	0.2513	1.789e-09	687109	LDL_LTST
6:160541338:G_T	t	g	0.0209	6	160541338	2.67e-09	2.58834e-06	0.7793	1.789e-09	692097	LDL_STST
6:160543103:C_T	t	c	0.9428	6	160543103	7.205e-35	4.09255e-31	0.5435	2.15e-33	657483	TG_LTST
6:160543103:C_T	t	c	0.9479	6	160543103	1.613e-33	8.85741e-30	0.6671	2.15e-33	661122	TG_STST
6:160555588:C_T	t	c	0.1756	6	160555588	1.152e-21	2.54912e-18	0.0723	1.3e-14	682425	HDL_LTST
6:160555588:C_T	t	c	0.1749	6	160555588	2.831e-21	6.13167e-18	0.6301	1.3e-14	685448	HDL_STST
6:160565248:A_G	a	g	0.018	6	160565248	1.398e-22	4.41054e-19	0.9279	2.373e-25	69702	LDL_LTST
6:160565248:A_G	a	g	0.0179	6	160565248	4.501e-20	1.24392e-16	0.3579	2.373e-25	69994	LDL_STST
6:160570969:C_G	c	g	0.9778	6	160570969	1.072e-09	1.09711e-06	0.7994	2.878e-09	683286	LDL_LTST
6:160580183:C_G	c	g	0.0175	6	160580183	4.011e-09	3.77284e-06	0.7792	8.275e-09	670925	LDL_LTST
6:160580183:C_G	c	g	0.0175	6	160580183	4.644e-09	4.32604e-06	0.2375	8.275e-09	674354	LDL_STST
6:160584578:C_T	t	c	0.0606	6	160584578	1.264e-21	3.72181e-18	0.1236	3.804e-20	664802	TG_LTST
6:160585045:C_T	t	c	0.0367	6	160585045	1.113e-11	1.17e-08	0.1899	4.107e-09	666818	HDL_LTST
6:160585045:C_T	t	c	0.0367	6	160585045	8.417e-12	8.98987e-09	0.5487	4.107e-09	666274	HDL_STST
6:160587614:A_G	a	g	0.0776	6	160587614	5.838e-20	1.58888e-16	0.1231	2.673e-19	705296	LDL_LTST
6:160587614:A_G	a	g	0.0776	6	160587614	9.185e-20	2.47908e-16	0.7965	2.673e-19	705296	LDL_STST
6:160587614:A_G	a	g	0.0967	6	160587614	1.848e-69	2.35357e-65	0.2904	3.592e-46	672503	HDL_LTST
6:160587614:A_G	a	g	0.0963	6	160587614	2.756e-68	3.44715e-64	0.4985	3.592e-46	675582	HDL_STST
6:160589086:A_G	a	g	0.9416	6	160589086	1.248e-21	3.71851e-18	0.4632	2.253e-20	668268	TG_STST
6:160589086:A_G	a	g	0.9411	6	160589086	8.8e-233	3.96151e-228	0.732	5.41e-229	688251	LDL_LTST
6:160589086:A_G	a	g	0.9423	6	160589086	1.61e-232	7.31634e-228	0.4881	5.41e-229	695008	LDL_STST
6:160591981:C_T	t	c	0.9576	6	160591981	2.093e-59	2.02287e-55	0.813	1.648e-62	676347	LDL_LTST
6:160591981:C_T	t	c	0.9645	6	160591981	2.894e-62	2.93691e-58	0.7912	1.648e-62	687699	LDL_STST
6:160596331:A_G	a	g	0.0363	6	160596331	5.119e-21	1.49282e-17	0.2065	1.338e-22	688918	LDL_LTST
6:160596331:A_G	a	g	0.0358	6	160596331	1.205e-21	3.65582e-18	0.2646	1.338e-22	694582	LDL_STST
6:160598106:C_T	t	c	0.7795	6	160598106	1.17e-50	9.8666e-47	0.5598	8.363e-47	714181	LDL_LTST
6:160598106:C_T	t	c	0.7855	6	160598106	2.234e-47	1.78941e-43	0.7159	8.363e-47	719985	LDL_STST
6:160647288:C_G	c	g	0.3853	6	160647288	5.103e-52	4.39098e-48	0.3966	7.623e-52	711036	LDL_LTST
6:160647288:C_G	c	g	0.3864	6	160647288	2.532e-51	2.15363e-47	0.7857	7.623e-52	717382	LDL_STST
6:160676789:C_T	t	c	0.1173	6	160676789	9.7e-28	4.1418e-24	0.1515	3.671e-27	684429	TG_STST
6:160676839:A_G	a	g	0.7985	6	160676839	9.074e-28	3.7703e-24	0.3343	1.013e-27	689886	TG_LTST
6:160678258:C_T	t	c	0.8426	6	160678258	1.658e-16	3.44034e-13	0.1156	5.121e-17	712730	LDL_LTST
6:160678258:C_T	t	c	0.8584	6	160678258	3.537e-16	7.22729e-13	0.59	5.121e-17	714773	LDL_STST
6:160685476:G_T	t	g	0.163	6	160685476	3.445e-11	3.40815e-08	0.6316	2.408e-07	672767	HDL_LTST
6:160685476:G_T	t	g	0.1624	6	160685476	5.215e-11	5.05668e-08	0.8521	2.408e-07	674729	HDL_STST
6:160690668:C_T	t	c	0.0119	6	160690668	8.785e-15	1.43866e-11	0.7767	3.698e-15	632021	TG_LTST
6:160690668:C_T	t	c	0.0118	6	160690668	1.494e-14	2.4445e-11	0.4027	3.698e-15	638580	TG_STST
6:160690668:C_T	t	c	0.0118	6	160690668	5.24e-104	9.77128e-100	0.7602	6.22e-106	656490	LDL_LTST
6:160690668:C_T	t	c	0.0118	6	160690668	4.49e-106	8.56278e-102	0.4036	6.22e-106	661246	LDL_STST
6:160697114:C_CAGAAACT	cagaaact	c	0.8471	6	160697114	4.966e-26	1.87155e-22	0.4308	7.062e-26	634341	TG_LTST
6:160697114:C_CAGAAACT	cagaaact	c	0.842	6	160697114	3.133e-26	1.23585e-22	0.7724	7.062e-26	633181	TG_STST
6:160697114:C_CAGAAACT	cagaaact	c	0.8594	6	160697114	1.08e-50	8.1333e-47	0.6787	5.322e-35	625211	HDL_LTST
6:160697114:C_CAGAAACT	cagaaact	c	0.8571	6	160697114	2.796e-50	2.07371e-46	0.9822	5.322e-35	627900	HDL_STST
6:160697545:A_G	a	g	0.7915	6	160697545	2.161e-13	3.07389e-10	0.5146	1.456e-12	678225	TG_LTST
6:160705291:C_T	t	c	0.102	6	160705291	5.508e-10	5.87129e-07	0.569	3.437e-09	693882	LDL_LTST
6:160705291:C_T	t	c	0.0955	6	160705291	8.376e-10	8.77377e-07	0.2465	3.437e-09	700468	LDL_STST
6:160749823:A_G	a	g	0.8852	6	160749823	7.031e-10	7.3892e-07	0.06841	6.028e-10	693064	LDL_LTST
6:160749823:A_G	a	g	0.893	6	160749823	4.339e-09	4.06434e-06	0.4367	6.028e-10	699410	LDL_STST
6:160762633:A_G	a	g	0.1534	6	160762633	1.794e-15	3.41852e-12	0.1852	4.942e-16	705106	LDL_LTST
6:160762633:A_G	a	g	0.1535	6	160762633	1.956e-15	3.74307e-12	0.6679	4.942e-16	707579	LDL_STST
6:160774768:A_T	a	t	0.1045	6	160774768	9.755e-13	1.4452e-09	0.4256	1.204e-12	638362	LDL_LTST
6:160774768:A_T	a	t	0.0986	6	160774768	1.749e-12	2.56088e-09	0.3719	1.204e-12	640562	LDL_STST
6:160774768:A_T	a	t	0.1207	6	160774768	1.589e-12	1.8334e-09	0.9289	3.826e-08	610649	HDL_LTST
6:160774768:A_T	a	t	0.1204	6	160774768	6.517e-13	7.83188e-10	0.6793	3.826e-08	612649	HDL_STST
6:160816966:A_C	a	c	0.7605	6	160816966	9.128e-11	8.59697e-08	0.3187	1.623e-06	686075	HDL_STST
6:160825672:A_G	a	g	0.9797	6	160825672	2.24e-11	2.88461e-08	0.9044	1.852e-12	665010	LDL_LTST
6:160825672:A_G	a	g	0.981	6	160825672	2.536e-11	3.26434e-08	0.9718	1.852e-12	669891	LDL_STST
6:160857737:A_G	a	g	0.8756	6	160857737	7.955e-13	9.46101e-10	0.6399	3.892e-06	669154	HDL_LTST
6:160857737:A_G	a	g	0.8762	6	160857737	1.286e-12	1.50171e-09	0.2702	3.892e-06	675615	HDL_STST
6:160913330:G_T	t	g	0.3711	6	160913330	1.329e-10	1.22554e-07	0.3038	7.098e-07	643766	HDL_LTST
6:160928696:G_T	t	g	0.5806	6	160928696	3.591e-15	6.66213e-12	0.1838	1.817e-15	722638	LDL_LTST
6:160928696:G_T	t	g	0.5774	6	160928696	4.507e-15	8.39477e-12	0.3734	1.817e-15	728984	LDL_STST
6:160943938:C_T	t	c	0.973	6	160943938	2.022e-09	1.56026e-06	0.9786	5.485e-05	654131	HDL_LTST
6:160943938:C_T	t	c	0.9733	6	160943938	2.335e-10	2.0819e-07	0.1577	5.485e-05	662166	HDL_STST
6:160978161:A_G	a	g	0.1007	6	160978161	7.988e-12	1.08032e-08	0.074	3.389e-11	699185	LDL_LTST
6:160978161:A_G	a	g	0.0992	6	160978161	5.434e-11	6.75291e-08	0.04056	3.389e-11	705534	LDL_STST
6:160983938:A_C	a	c	0.1566	6	160983938	3.12e-18	7.49869e-15	0.3336	6.654e-19	720288	LDL_STST
6:160984469:G_T	t	g	0.1554	6	160984469	1.898e-18	4.63972e-15	0.675	6.619e-19	714131	LDL_LTST
6:161005088:A_G	a	g	0.9862	6	161005088	7.14e-23	2.26404e-19	0.7441	0.7312	71995	TG_LTST
6:161137004:A_G	a	g	0.7035	6	161137004	3.807e-10	4.15611e-07	0.5408	1.713e-10	701003	LDL_LTST
6:161137004:A_G	a	g	0.7054	6	161137004	9.297e-10	9.67581e-07	0.5326	1.713e-10	707588	LDL_STST
6:161145653:A_T	a	t	0.0321	6	161145653	3.332e-09	3.17103e-06	0.9352	5.412e-11	688497	LDL_LTST
6:161145653:A_T	a	t	0.0288	6	161145653	1.073e-10	1.28019e-07	0.02371	5.412e-11	694699	LDL_STST
6:161237096:A_G	a	g	0.0376	6	161237096	7.253e-12	9.85525e-09	0.7085	1.097e-12	707093	LDL_LTST
6:161237096:A_G	a	g	0.0375	6	161237096	1.035e-11	1.39228e-08	0.2378	1.097e-12	717068	LDL_STST
6:163319057:A_G	a	g	0.5313	6	163319057	1.326e-09	1.0563e-06	0.6494	1.129e-08	694232	HDL_LTST
6:163319057:A_G	a	g	0.5287	6	163319057	7.294e-10	6.08886e-07	0.7355	1.129e-08	700333	HDL_STST
6:163711969:C_T	t	c	0.1346	6	163711969	2.539e-09	2.12199e-06	0.4494	4.307e-11	687266	TG_LTST
6:163711969:C_T	t	c	0.1321	6	163711969	3.589e-09	2.97342e-06	0.6119	4.307e-11	688410	TG_STST
6:163711969:C_T	t	c	0.1315	6	163711969	1.374e-10	1.26448e-07	0.1933	1.309e-06	683496	HDL_LTST
6:163711969:C_T	t	c	0.1315	6	163711969	1.748e-10	1.58543e-07	0.4187	1.309e-06	688299	HDL_STST
7:983981:A_C	a	c	0.202	7	983981	3.085e-13	3.81057e-10	0.02982	3.128e-10	683303	HDL_LTST
7:983981:A_C	a	c	0.2031	7	983981	1.521e-12	1.76243e-09	0.1849	3.128e-10	689736	HDL_STST
7:986438:A_G	a	g	0.4335	7	986438	2.211e-10	2.50643e-07	0.1168	1.851e-10	710678	LDL_LTST
7:986438:A_G	a	g	0.438	7	986438	6.362e-10	6.77961e-07	0.4867	1.851e-10	717024	LDL_STST
7:1012140:A_G	a	g	0.5701	7	1012140	4.055e-22	9.14578e-19	0.69	6.695e-20	684635	HDL_LTST
7:1012140:A_G	a	g	0.5702	7	1012140	1.238e-22	2.85518e-19	0.6849	6.695e-20	690736	HDL_STST
7:1015727:A_G	a	g	0.1171	7	1015727	2.573e-09	1.95199e-06	0.5645	9.085e-07	683146	HDL_LTST
7:1015727:A_G	a	g	0.1163	7	1015727	2.433e-09	1.86862e-06	0.5865	9.085e-07	688636	HDL_STST
7:1028270:C_T	t	c	0.7808	7	1028270	1.633e-16	3.39075e-13	0.673	2.589e-17	710984	LDL_LTST
7:1028270:C_T	t	c	0.7776	7	1028270	2.356e-17	5.31089e-14	0.8748	2.589e-17	717330	LDL_STST
7:1050473:A_G	a	g	0.1456	7	1050473	3.775e-26	1.01499e-22	0.8326	9.77e-20	682121	HDL_LTST
7:1050473:A_G	a	g	0.1452	7	1050473	4.88e-26	1.30326e-22	0.7779	9.77e-20	683802	HDL_STST
7:1180020:A_C	a	c	0.6091	7	1180020	1.621e-19	3.13711e-16	0.9964	4.587e-13	685846	HDL_LTST
7:1180020:A_C	a	c	0.6096	7	1180020	4.304e-19	8.09846e-16	0.9636	4.587e-13	691947	HDL_STST
7:1180369:C_T	t	c	0.0545	7	1180369	1.849e-09	1.43677e-06	0.7038	2.249e-08	675572	HDL_LTST
7:1180369:C_T	t	c	0.0545	7	1180369	2.327e-09	1.79272e-06	0.9284	2.249e-08	675154	HDL_STST
7:1185704:C_T	t	c	0.7039	7	1185704	2.571e-14	3.48826e-11	0.1903	6.655e-10	683397	HDL_LTST
7:1185704:C_T	t	c	0.7035	7	1185704	2.126e-14	2.89582e-11	0.0598	6.655e-10	689498	HDL_STST
7:2153464:A_G	a	g	0.006	7	2153464	1.21e-12	1.6037e-09	0.01846	0.4464	55070	TG_STST
7:6369165:G_T	t	g	0.5056	7	6369165	3.412e-15	5.03476e-12	0.5443	9.856e-10	694900	HDL_LTST
7:6369165:G_T	t	g	0.5065	7	6369165	4.935e-15	7.07481e-12	0.8088	9.856e-10	701333	HDL_STST
7:6376849:A_G	a	g	0.9503	7	6376849	7.989e-11	7.55983e-08	0.7261	2.486e-07	649108	HDL_LTST
7:6376849:A_G	a	g	0.9507	7	6376849	9.236e-11	8.69362e-08	0.2332	2.486e-07	654539	HDL_STST
7:6392302:C_G	c	g	0.6878	7	6392302	9.672e-27	2.65414e-23	0.5408	1.718e-21	676331	HDL_LTST
7:6392302:C_G	c	g	0.6836	7	6392302	3.807e-26	1.02136e-22	0.6029	1.718e-21	682432	HDL_STST
7:6416688:C_G	c	g	0.0592	7	6416688	5.411e-12	5.90494e-09	0.2907	8.597e-08	670274	HDL_LTST
7:6416688:C_G	c	g	0.0589	7	6416688	1.331e-11	1.38758e-08	0.6955	8.597e-08	674085	HDL_STST
7:6430991:C_G	c	g	0.2335	7	6430991	1.814e-42	1.00553e-38	0.8591	4.265e-30	684152	HDL_LTST
7:6430991:C_G	c	g	0.2342	7	6430991	2.465e-41	1.28399e-37	0.8348	4.265e-30	690313	HDL_STST
7:7589291:C_T	t	c	0.9792	7	7589291	1.431e-09	1.13303e-06	0.01946	0.6406	667735	HDL_LTST
7:7591908:A_G	a	g	0.9893	7	7591908	1.828e-13	2.61826e-10	0.03346	0.221	638760	TG_LTST
7:7591908:A_G	a	g	0.9912	7	7591908	2.827e-17	4.80234e-14	0.001667	0.5471	635701	HDL_LTST
7:12228456:C_CTTAA	cttaa	c	0.5611	7	12228456	1.649e-12	1.89919e-09	0.2483	6.735e-07	635663	HDL_LTST
7:12228456:C_CTTAA	cttaa	c	0.5599	7	12228456	5.185e-13	6.29127e-10	0.04892	6.735e-07	641764	HDL_STST
7:12234787:C_CT	ct	c	0.4896	7	12234787	2.273e-09	1.91433e-06	0.663	2.059e-09	645487	TG_LTST
7:12234787:C_CT	ct	c	0.4837	7	12234787	3.194e-09	2.66807e-06	0.5493	2.059e-09	647279	TG_STST
7:15455650:A_T	a	t	0.0076	7	15455650	4.58e-09	3.6841e-06	0.02071	0.2532	645051	TG_LTST
7:15855891:A_G	a	g	0.3278	7	15855891	1.417e-09	1.22745e-06	0.3133	7.243e-09	686852	TG_LTST
7:15855891:A_G	a	g	0.335	7	15855891	5.403e-10	5.03093e-07	0.2961	7.243e-09	688644	TG_STST
7:17244953:C_T	t	c	0.3954	7	17244953	1.887e-13	2.37426e-10	0.03622	5.599e-14	685513	HDL_LTST
7:17244953:C_T	t	c	0.3974	7	17244953	3.89e-13	4.77458e-10	0.1263	5.599e-14	691614	HDL_STST
7:17248374:A_G	a	g	0.4154	7	17248374	1.339e-14	2.15194e-11	0.1456	1.114e-15	690852	TG_LTST
7:17248374:A_G	a	g	0.4187	7	17248374	2.915e-14	4.63459e-11	0.6727	1.114e-15	692710	TG_STST
7:17693175:C_T	t	c	0.3206	7	17693175	2.851e-13	3.53121e-10	0.7392	5.221e-10	695232	HDL_LTST
7:17693175:C_T	t	c	0.3197	7	17693175	4.793e-14	6.34126e-11	0.07001	5.221e-10	701333	HDL_STST
7:17736725:C_T	t	c	0.4222	7	17736725	2.249e-17	3.84617e-14	0.9628	2.345e-12	695232	HDL_LTST
7:17736725:C_T	t	c	0.424	7	17736725	3.917e-18	6.962e-15	0.1067	2.345e-12	701333	HDL_STST
7:17787344:T_TGAG	t	tgag	0.8359	7	17787344	3.587e-14	4.8079e-11	0.03093	2.491e-09	622397	HDL_LTST
7:17787344:T_TGAG	t	tgag	0.8365	7	17787344	7.012e-14	9.16772e-11	0.02542	2.491e-09	624410	HDL_STST
7:17839053:C_T	t	c	0.943	7	17839053	4.424e-09	3.23041e-06	0.7512	1.471e-06	661713	HDL_LTST
7:17858444:A_C	a	c	0.9438	7	17858444	3.032e-09	2.29053e-06	0.08745	1.383e-06	670500	HDL_STST
7:17879635:G_T	t	g	0.4213	7	17879635	5.633e-52	4.41206e-48	0.508	2.366e-34	688889	HDL_STST
7:17880990:C_T	t	c	0.4753	7	17880990	1.062e-14	1.72498e-11	0.9579	1.114e-15	699745	TG_LTST
7:17880990:C_T	t	c	0.4712	7	17880990	3.22e-14	5.09739e-11	0.3194	1.114e-15	701603	TG_STST
7:17880990:C_T	t	c	0.4256	7	17880990	1.042e-51	8.10154e-48	0.1588	2.739e-33	695232	HDL_LTST
7:17911411:C_G	c	g	0.1134	7	17911411	1.08e-16	1.76905e-13	0.2105	1.977e-13	668397	HDL_LTST
7:17911411:C_G	c	g	0.1126	7	17911411	2.362e-16	3.73821e-13	0.6676	1.977e-13	674758	HDL_STST
7:17954992:C_T	t	c	0.5003	7	17954992	1.941e-09	1.67185e-06	0.0783	9.763e-09	691321	TG_STST
7:17954992:C_T	t	c	0.4914	7	17954992	3.845e-35	1.53407e-31	0.3917	1.232e-27	684951	HDL_LTST
7:17954992:C_T	t	c	0.4931	7	17954992	1.327e-35	5.37741e-32	0.4725	1.232e-27	691052	HDL_STST
7:17982370:C_G	c	g	0.8541	7	17982370	1.286e-11	1.34272e-08	0.8901	5.085e-09	685718	HDL_LTST
7:17982370:C_G	c	g	0.8533	7	17982370	7.871e-12	8.43617e-09	0.2308	5.085e-09	691570	HDL_STST
7:18010578:G_T	t	g	0.3336	7	18010578	1.523e-14	2.11065e-11	0.1579	1.303e-10	685513	HDL_LTST
7:18010578:G_T	t	g	0.3337	7	18010578	1.234e-14	1.71559e-11	0.07426	1.303e-10	691614	HDL_STST
7:21388364:C_CA	ca	c	0.6467	7	21388364	7.568e-12	1.02635e-08	0.1945	1.287e-12	663017	LDL_LTST
7:21388364:C_CA	ca	c	0.6472	7	21388364	1.176e-11	1.57229e-08	0.5878	1.287e-12	669363	LDL_STST
7:21407351:C_G	c	g	0.8257	7	21407351	3.149e-13	4.91305e-10	0.8183	5.479e-13	713471	LDL_LTST
7:21407351:C_G	c	g	0.8273	7	21407351	2.254e-13	3.60593e-10	0.4443	5.479e-13	719578	LDL_STST
7:21414682:G_T	t	g	0.4818	7	21414682	1.651e-09	1.64336e-06	0.9197	1.325e-09	713574	LDL_LTST
7:21423210:C_T	t	c	0.4695	7	21423210	2.711e-10	3.04657e-07	0.286	1.39e-10	710982	LDL_STST
7:21441288:A_G	a	g	0.0409	7	21441288	1.286e-12	1.8809e-09	0.9395	5.257e-14	686060	LDL_LTST
7:21441288:A_G	a	g	0.0367	7	21441288	2.641e-13	4.19363e-10	0.7986	5.257e-14	690737	LDL_STST
7:21455161:G_T	t	g	0.9544	7	21455161	4.432e-09	4.14482e-06	0.4189	5.006e-09	692948	LDL_STST
7:21456779:G_T	t	g	0.4316	7	21456779	3.099e-27	1.27344e-23	0.9316	1.16e-26	715297	LDL_STST
7:21456878:C_T	t	c	0.5821	7	21456878	4.507e-28	1.92413e-24	0.1343	1.69e-26	714700	LDL_LTST
7:21475266:C_T	t	c	0.3694	7	21475266	6.783e-16	1.33831e-12	0.06367	7.273e-16	713574	LDL_LTST
7:21475266:C_T	t	c	0.3749	7	21475266	1.585e-15	3.05499e-12	0.8478	7.273e-16	719920	LDL_STST
7:21494534:C_T	t	c	0.3311	7	21494534	2.953e-22	9.15326e-19	0.3711	2.895e-21	705865	LDL_LTST
7:21494534:C_T	t	c	0.3292	7	21494534	7.555e-22	2.3161e-18	0.484	2.895e-21	712211	LDL_STST
7:21527713:C_T	t	c	0.1784	7	21527713	2.244e-34	1.21637e-30	0.1862	5.829e-34	712662	LDL_LTST
7:21527713:C_T	t	c	0.1796	7	21527713	2.071e-34	1.13758e-30	0.8105	5.829e-34	718992	LDL_STST
7:21536709:A_G	a	g	0.0099	7	21536709	2.154e-31	1.0868e-27	0.7934	0.5055	646358	TG_LTST
7:21537077:G_T	t	g	0.0097	7	21537077	9.007e-12	1.21173e-08	0.8799	0.5629	667876	LDL_LTST
7:21539502:A_G	a	g	0.4883	7	21539502	1.377e-26	5.42897e-23	0.41	2.879e-26	713574	LDL_LTST
7:21539502:A_G	a	g	0.4918	7	21539502	7.514e-27	3.00436e-23	0.3315	2.879e-26	719920	LDL_STST
7:21548625:A_C	a	c	0.638	7	21548625	4.903e-27	1.98447e-23	0.4646	9.983e-27	728755	LDL_STST
7:21549412:C_T	t	c	0.5373	7	21549412	5.199e-27	2.10172e-23	0.5709	6.421e-27	722409	LDL_LTST
7:21549988:C_T	t	c	0.0352	7	21549988	4.572e-14	7.72693e-11	0.6698	1.29e-14	683710	LDL_LTST
7:21549988:C_T	t	c	0.0352	7	21549988	7.699e-14	1.2933e-10	0.6783	1.29e-14	682287	LDL_STST
7:21565298:C_G	c	g	0.8221	7	21565298	8.175e-53	7.09757e-49	0.6459	1.34e-52	712711	LDL_LTST
7:21565298:C_G	c	g	0.8181	7	21565298	5.173e-53	4.54929e-49	0.9656	1.34e-52	718818	LDL_STST
7:21598358:A_G	a	g	0.5319	7	21598358	3.479e-29	1.58685e-25	0.7627	2.757e-29	722409	LDL_LTST
7:21598358:A_G	a	g	0.5347	7	21598358	2.611e-29	1.19355e-25	0.4439	2.757e-29	728755	LDL_STST
7:21643485:A_G	a	g	0.4062	7	21643485	8.945e-14	1.49286e-10	0.8603	4.163e-14	719920	LDL_STST
7:21650569:A_G	a	g	0.4719	7	21650569	4.217e-18	9.97047e-15	0.185	7.484e-18	696778	LDL_LTST
7:21650569:A_G	a	g	0.4742	7	21650569	5.139e-18	1.21204e-14	0.1668	7.484e-18	703124	LDL_STST
7:25834611:A_T	a	t	0.0986	7	25834611	5.286e-10	4.87205e-07	0.153	7.299e-09	680553	TG_LTST
7:25834611:A_T	a	t	0.0913	7	25834611	6.513e-10	5.99773e-07	0.4546	7.299e-09	684037	TG_STST
7:25883871:A_G	a	g	0.215	7	25883871	1.822e-13	2.61011e-10	0.3148	3.751e-13	682996	TG_LTST
7:25883871:A_G	a	g	0.2159	7	25883871	1.096e-13	1.63649e-10	0.7208	3.751e-13	684629	TG_STST
7:25890953:A_G	a	g	0.1436	7	25890953	1.128e-13	1.8398e-10	0.2267	1.023e-13	705386	LDL_LTST
7:25894418:A_T	a	t	0.1374	7	25894418	1.564e-13	2.54709e-10	0.342	3.127e-13	708402	LDL_STST
7:25899541:C_T	t	c	0.2301	7	25899541	6.919e-14	1.03192e-10	0.3855	2.59e-12	683460	TG_LTST
7:25899541:C_T	t	c	0.2297	7	25899541	1.493e-13	2.19745e-10	0.4339	2.59e-12	685395	TG_STST
7:25952206:C_T	t	c	0.8709	7	25952206	9.374e-28	3.89207e-24	0.683	1.238e-25	681978	TG_LTST
7:25952206:C_T	t	c	0.8733	7	25952206	1.229e-28	5.46362e-25	0.06053	1.238e-25	683755	TG_STST
7:25952206:C_T	t	c	0.8721	7	25952206	5.537e-36	3.189e-32	0.4716	1.702e-36	705579	LDL_LTST
7:25952206:C_T	t	c	0.8743	7	25952206	9.763e-36	5.57656e-32	0.3116	1.702e-36	711342	LDL_STST
7:25957916:A_G	a	g	0.5954	7	25957916	3.001e-29	1.35413e-25	0.03313	2.212e-26	683792	TG_LTST
7:25957916:A_G	a	g	0.593	7	25957916	8.6e-30	4.04342e-26	0.5121	2.212e-26	685584	TG_STST
7:25957916:A_G	a	g	0.5954	7	25957916	1.024e-18	2.5553e-15	0.001525	3.091e-17	706640	LDL_LTST
7:25957916:A_G	a	g	0.5932	7	25957916	2.321e-17	5.23408e-14	0.03101	3.091e-17	712986	LDL_STST
7:25973632:C_T	t	c	0.6973	7	25973632	3.385e-13	4.79459e-10	0.4657	2.652e-13	693431	TG_STST
7:25975022:C_T	t	c	0.303	7	25975022	5.66e-13	7.66441e-10	0.09875	2.922e-13	691889	TG_LTST
7:25975772:A_C	a	c	0.6934	7	25975772	4.607e-14	7.91123e-11	0.01273	2.315e-13	720807	LDL_STST
7:25975784:A_G	a	g	0.0632	7	25975784	4.942e-11	5.218e-08	0.1114	8.764e-10	666972	TG_LTST
7:25975784:A_G	a	g	0.062	7	25975784	1.328e-10	1.35084e-07	0.6871	8.764e-10	671409	TG_STST
7:25996958:C_T	t	c	0.1448	7	25996958	4.642e-10	5.00099e-07	0.2304	3.633e-10	698125	LDL_LTST
7:25996958:C_T	t	c	0.1429	7	25996958	9.267e-11	1.11604e-07	0.1127	3.633e-10	704509	LDL_STST
7:25997104:C_T	t	c	0.2882	7	25997104	1.83e-11	2.38194e-08	0.05694	9.902e-11	714700	LDL_LTST
7:26269873:C_CAAAT	caaat	c	0.6615	7	26269873	9.469e-10	7.71926e-07	0.00869	5.942e-09	635142	HDL_LTST
7:26300363:G_T	t	g	0.347	7	26300363	1.859e-09	1.45684e-06	0.0596	2.821e-08	702041	HDL_STST
7:26351975:A_G	a	g	0.1129	7	26351975	1.559e-13	2.24935e-10	0.02547	1.17e-13	689827	TG_LTST
7:26351975:A_G	a	g	0.1127	7	26351975	1.345e-13	1.98908e-10	0.04064	1.17e-13	691689	TG_STST
7:26351975:A_G	a	g	0.124	7	26351975	3.241e-09	2.43659e-06	0.1174	1.126e-06	691697	HDL_STST
7:26357619:A_C	a	c	0.5854	7	26357619	9.075e-21	2.48912e-17	0.7074	2.214e-21	678417	TG_LTST
7:26357619:A_C	a	c	0.5823	7	26357619	6.98e-22	2.11014e-18	0.02197	2.214e-21	683612	TG_STST
7:26357619:A_C	a	c	0.5482	7	26357619	1.395e-19	2.71153e-16	0.6524	8.532e-20	673069	HDL_LTST
7:26357619:A_C	a	c	0.5503	7	26357619	5.573e-20	1.10749e-16	0.158	8.532e-20	679170	HDL_STST
7:26369038:A_G	a	g	0.7221	7	26369038	4.044e-09	2.99042e-06	0.7891	3.584e-08	693477	HDL_STST
7:26378998:C_CT	ct	c	0.4467	7	26378998	9.562e-14	1.40837e-10	0.9113	2.946e-15	645490	TG_LTST
7:26378998:C_CT	ct	c	0.4514	7	26378998	1.07e-14	1.77749e-11	0.4117	2.946e-15	647348	TG_STST
7:33286682:C_G	c	g	0.0051	7	33286682	3.505e-15	6.10124e-12	0.0006483	0.4513	586813	TG_STST
7:36129593:C_T	t	c	0.7061	7	36129593	2.074e-11	2.68156e-08	0.8234	1.546e-11	722409	LDL_LTST
7:36129593:C_T	t	c	0.7019	7	36129593	4.06e-11	5.11356e-08	0.8955	1.546e-11	728755	LDL_STST
7:36153533:G_T	t	g	0.5571	7	36153533	6.552e-15	9.40147e-12	0.3916	2.201e-12	695232	HDL_LTST
7:36153533:G_T	t	g	0.5591	7	36153533	5.539e-16	8.4969e-13	0.09064	2.201e-12	701333	HDL_STST
7:38225578:C_CTTGAAAAGACAACCTTTCCCCATTGTACTGAT	cttgaaaagacaacctttccccattgtactgat	c	0.5361	7	38225578	1.862e-17	3.20101e-14	0.1435	1.549e-10	621054	HDL_LTST
7:38225578:C_CTTGAAAAGACAACCTTTCCCCATTGTACTGAT	cttgaaaagacaacctttccccattgtactgat	c	0.5358	7	38225578	2.501e-17	4.23925e-14	0.4693	1.549e-10	626544	HDL_STST
7:43018430:C_G	c	g	0.9742	7	43018430	1.678e-10	1.67984e-07	0.9761	0.08333	628535	TG_STST
7:44140621:G_T	t	g	0.0461	7	44140621	1.602e-09	1.39638e-06	0.1336	7.184e-10	634116	TG_STST
7:44157984:G_T	t	g	0.1882	7	44157984	1.802e-21	5.23582e-18	0.9366	7.89e-21	691648	TG_LTST
7:44157984:G_T	t	g	0.1898	7	44157984	3.888e-21	1.12014e-17	0.5757	7.89e-21	693431	TG_STST
7:44159165:C_T	t	c	0.0119	7	44159165	1.585e-10	1.57296e-07	0.6128	4.579e-11	645549	TG_LTST
7:44159165:C_T	t	c	0.011	7	44159165	1.4e-10	1.41868e-07	0.4382	4.579e-11	647343	TG_STST
7:44188548:G_GC	g	gc	0.0672	7	44188548	1.372e-13	1.98901e-10	0.645	9.07e-14	631281	TG_LTST
7:44212709:T_TG	t	tg	0.0614	7	44212709	1.781e-13	2.59887e-10	0.3761	8.94e-14	621014	TG_STST
7:44216044:A_G	a	g	0.3095	7	44216044	2.125e-11	2.35653e-08	0.5453	2.556e-12	683792	TG_LTST
7:44216044:A_G	a	g	0.3122	7	44216044	2.925e-11	3.26721e-08	0.8341	2.556e-12	685584	TG_STST
7:44541277:G_T	t	g	0.1104	7	44541277	1.474e-66	1.6169e-62	0.04776	6.271e-66	698206	LDL_LTST
7:44541277:G_T	t	g	0.1105	7	44541277	3.687e-65	3.91734e-61	0.9816	6.271e-66	704538	LDL_STST
7:44571478:C_T	t	c	0.6234	7	44571478	4.434e-48	3.58794e-44	0.1005	3.13e-46	722638	LDL_LTST
7:44571478:C_T	t	c	0.6243	7	44571478	1.719e-47	1.37951e-43	0.5753	3.13e-46	728398	LDL_STST
7:44613485:A_G	a	g	0.056	7	44613485	3.033e-09	2.90167e-06	0.3642	1.586e-09	692717	LDL_LTST
7:44613485:A_G	a	g	0.0558	7	44613485	3.196e-09	3.05834e-06	0.785	1.586e-09	691540	LDL_STST
7:44668722:C_T	t	c	0.7857	7	44668722	5.062e-15	9.27563e-12	0.4371	8.032e-15	713461	LDL_LTST
7:44668722:C_T	t	c	0.7846	7	44668722	4.518e-14	7.76311e-11	0.566	8.032e-15	719807	LDL_STST
7:50266267:G_T	t	g	0.6871	7	50266267	1.926e-14	2.63418e-11	0.2027	2.086e-10	679283	HDL_STST
7:50267214:C_G	c	g	0.6887	7	50267214	1.445e-13	1.83672e-10	0.2593	3.538e-10	681038	HDL_LTST
7:55119654:C_T	t	c	0.9825	7	55119654	2.735e-32	1.43998e-28	0.3882	0.4661	72547	TG_LTST
7:71852385:C_T	t	c	0.0472	7	71852385	1.018e-09	9.00699e-07	0.3666	4.053e-09	668171	TG_LTST
7:71860001:C_T	t	c	0.9521	7	71860001	5.674e-10	5.2677e-07	0.9079	4.711e-09	663768	TG_STST
7:71907348:A_G	a	g	0.1045	7	71907348	8.519e-12	9.99753e-09	0.5248	3.112e-12	688837	TG_LTST
7:71907348:A_G	a	g	0.1026	7	71907348	5.734e-12	7.03747e-09	0.8281	3.112e-12	689676	TG_STST
7:72410012:C_T	t	c	0.9184	7	72410012	4.828e-09	3.87035e-06	0.2028	1.629e-09	688732	TG_LTST
7:72499955:A_T	a	t	0.5199	7	72499955	1.993e-09	1.69109e-06	0.4835	1.949e-09	690852	TG_LTST
7:72499955:A_T	a	t	0.5215	7	72499955	3.907e-09	3.21821e-06	0.6654	1.949e-09	692710	TG_STST
7:72606697:A_C	a	c	0.4596	7	72606697	1.376e-12	1.78264e-09	0.05066	6.764e-11	680903	TG_LTST
7:72606697:A_C	a	c	0.4575	7	72606697	7.048e-12	8.55055e-09	0.6645	6.764e-11	683544	TG_STST
7:72664662:A_G	a	g	0.9717	7	72664662	2.774e-41	1.81359e-37	0.02065	5.998e-36	652407	TG_LTST
7:72664662:A_G	a	g	0.9745	7	72664662	8.614e-40	5.50807e-36	0.6439	5.998e-36	657677	TG_STST
7:72690844:C_T	t	c	0.9217	7	72690844	8.068e-11	8.28812e-08	0.8717	1.922e-11	681349	TG_LTST
7:72690844:C_T	t	c	0.9217	7	72690844	9.906e-11	1.02719e-07	0.07818	1.922e-11	677505	TG_STST
7:72879294:A_G	a	g	0.0454	7	72879294	5.397e-10	4.96674e-07	0.2433	9.163e-09	609347	TG_LTST
7:72879294:A_G	a	g	0.0454	7	72879294	6.611e-10	6.0815e-07	0.1491	9.163e-09	608906	TG_STST
7:72919000:C_T	t	c	0.0303	7	72919000	1.227e-26	4.82363e-23	0.6237	2.191e-27	653859	TG_LTST
7:72919000:C_T	t	c	0.0259	7	72919000	2.338e-27	9.81764e-24	0.2749	2.191e-27	659352	TG_STST
7:72932709:G_T	t	g	0.0181	7	72932709	7.659e-10	6.8971e-07	0.7974	1.339e-09	644308	TG_LTST
7:72932709:G_T	t	g	0.0181	7	72932709	6.412e-10	5.90989e-07	0.9554	1.339e-09	644308	TG_STST
7:73291136:C_T	t	c	0.146	7	73291136	4.747e-38	2.94009e-34	0.2661	2.947e-34	680988	TG_LTST
7:73291136:C_T	t	c	0.1436	7	73291136	1.866e-37	1.14622e-33	0.261	2.947e-34	684594	TG_STST
7:73376620:C_G	c	g	0.1881	7	73376620	2.925e-11	3.18707e-08	0.08771	2.005e-11	685472	TG_LTST
7:73376620:C_G	c	g	0.1881	7	73376620	4.186e-11	4.56989e-08	0.3502	2.005e-11	687264	TG_STST
7:73406388:A_T	a	t	0.0156	7	73406388	2.258e-11	2.49539e-08	0.03492	8.938e-11	637094	TG_LTST
7:73406388:A_T	a	t	0.0156	7	73406388	5.018e-10	4.69266e-07	0.483	8.938e-11	633647	TG_STST
7:73409382:A_G	a	g	0.0772	7	73409382	1.67e-20	4.48365e-17	0.9338	9.468e-25	668522	TG_LTST
7:73409382:A_G	a	g	0.0769	7	73409382	1.763e-22	5.59995e-19	0.6517	9.468e-25	671989	TG_STST
7:73409437:C_T	t	c	0.9513	7	73409437	3.898e-34	2.16086e-30	0.4096	9.604e-33	620354	TG_LTST
7:73409437:C_T	t	c	0.9511	7	73409437	7.121e-33	3.84396e-29	0.9783	9.604e-33	619830	TG_STST
7:73410795:A_G	a	g	0.4475	7	73410795	4.4e-09	3.21407e-06	0.2805	2.185e-09	667037	HDL_LTST
7:73410795:A_G	a	g	0.4485	7	73410795	2.448e-09	1.87899e-06	0.5718	2.185e-09	673138	HDL_STST
7:73435848:C_T	t	c	0.7825	7	73435848	0	0	0.1843	3.38e-304	690415	TG_LTST
7:73435848:C_T	t	c	0.7853	7	73435848	0	0	0.9408	3.38e-304	692048	TG_STST
7:73444805:A_G	a	g	0.0284	7	73444805	4.686e-15	6.81504e-12	0.7886	1.472e-13	654834	HDL_LTST
7:73444805:A_G	a	g	0.0284	7	73444805	1.149e-15	1.71772e-12	0.9977	1.472e-13	660625	HDL_STST
7:73455881:A_G	a	g	0.0553	7	73455881	2.67e-224	8.10724e-220	0.812	1.76e-197	667700	TG_LTST
7:73455881:A_G	a	g	0.0548	7	73455881	7.08e-220	2.09915e-215	0.9994	1.76e-197	668420	TG_STST
7:73464904:G_GT	g	gt	0.0802	7	73464904	4.503e-11	4.39808e-08	0.2488	6.18e-08	602258	HDL_STST
7:73498838:C_G	c	g	0.7531	7	73498838	5.475e-55	4.87942e-51	0.6955	3.02e-48	672541	TG_LTST
7:73498838:C_G	c	g	0.7514	7	73498838	1.822e-54	1.60957e-50	0.7782	3.02e-48	671620	TG_STST
7:73498838:C_G	c	g	0.7288	7	73498838	4.692e-09	3.40947e-06	0.3104	1.249e-05	667208	HDL_LTST
7:73531972:A_G	a	g	0.9312	7	73531972	9.51e-11	8.92173e-08	0.4055	2.996e-08	670217	HDL_LTST
7:73557638:C_T	t	c	0.0566	7	73557638	1.278e-34	7.19726e-31	0.3791	1.336e-32	629822	TG_LTST
7:73557638:C_T	t	c	0.0562	7	73557638	7.347e-35	4.20356e-31	0.349	1.336e-32	628715	TG_STST
7:73563903:G_T	t	g	0.0652	7	73563903	7.293e-10	6.58567e-07	0.3746	1.575e-09	622185	TG_LTST
7:73563903:G_T	t	g	0.0653	7	73563903	5.468e-10	5.08794e-07	0.6029	1.575e-09	619235	TG_STST
7:73567553:A_C	a	c	0.6554	7	73567553	1.108e-52	9.39204e-49	0.2738	7.583e-46	689618	TG_LTST
7:73567553:A_C	a	c	0.6562	7	73567553	8.462e-53	7.17098e-49	0.2405	7.583e-46	691410	TG_STST
7:73589985:C_T	t	c	0.0464	7	73589985	6.55e-99	1.01879e-94	0.2065	7.43e-92	602509	TG_LTST
7:73589985:C_T	t	c	0.0376	7	73589985	4.94e-99	7.70623e-95	0.4932	7.43e-92	609925	TG_STST
7:73625076:C_G	c	g	0.8097	7	73625076	2.692e-62	2.95251e-58	0.6103	1.924e-48	687044	HDL_LTST
7:73625076:C_G	c	g	0.8104	7	73625076	7.3e-63	8.11418e-59	0.7361	1.924e-48	692956	HDL_STST
7:73642928:C_G	c	g	0.1149	7	73642928	7.27e-12	8.60227e-09	0.3587	2.022e-11	683252	TG_LTST
7:73642928:C_G	c	g	0.1164	7	73642928	6.769e-12	8.22895e-09	0.3056	2.022e-11	686178	TG_STST
7:73645660:C_T	t	c	0.5884	7	73645660	5.294e-16	8.27822e-13	0.5826	1.434e-10	674877	HDL_LTST
7:73645660:C_T	t	c	0.5852	7	73645660	3.87e-16	6.01326e-13	0.9223	1.434e-10	680978	HDL_STST
7:73659244:C_T	t	c	0.6766	7	73659244	4.606e-30	2.17125e-26	0.4097	1.399e-30	695213	TG_LTST
7:73659244:C_T	t	c	0.6737	7	73659244	1.357e-29	6.30105e-26	0.5366	1.399e-30	700249	TG_STST
7:73661227:A_C	a	c	0.042	7	73661227	2.641e-14	4.11297e-11	0.6244	4.543e-13	684811	TG_LTST
7:73665552:A_T	a	t	0.9516	7	73665552	2.732e-14	4.3574e-11	0.3508	9.391e-13	683888	TG_STST
7:73667364:C_G	c	g	0.9665	7	73667364	1.893e-55	1.70059e-51	0.8991	6.505e-58	662611	TG_LTST
7:73667364:C_G	c	g	0.9665	7	73667364	1.393e-54	1.23479e-50	0.8883	6.505e-58	664535	TG_STST
7:73667364:C_G	c	g	0.9621	7	73667364	2.258e-11	2.28773e-08	0.2394	6.596e-08	658468	HDL_LTST
7:73667364:C_G	c	g	0.9622	7	73667364	1.083e-10	1.01071e-07	0.6136	6.596e-08	659547	HDL_STST
7:73683505:A_AG	a	ag	0.0373	7	73683505	1.099e-34	6.20165e-31	0.5962	1.537e-30	617122	TG_LTST
7:73683505:A_AG	a	ag	0.0376	7	73683505	2.183e-34	1.2302e-30	0.9329	1.537e-30	617684	TG_STST
7:73700059:C_T	t	c	0.0328	7	73700059	4.043e-09	2.97326e-06	0.2798	7.601e-07	647935	HDL_LTST
7:73700059:C_T	t	c	0.0325	7	73700059	4.795e-09	3.50296e-06	0.8247	7.601e-07	654383	HDL_STST
7:73707383:A_G	a	g	0.446	7	73707383	1.653e-56	1.51781e-52	0.9621	7.464e-58	692081	TG_LTST
7:73707383:A_G	a	g	0.45	7	73707383	7.369e-57	6.79102e-53	0.4777	7.464e-58	693939	TG_STST
7:73712013:A_G	a	g	0.0424	7	73712013	2.626e-13	3.69981e-10	0.1494	1.93e-11	655703	TG_LTST
7:73712013:A_G	a	g	0.037	7	73712013	7.391e-13	1.0054e-09	0.7785	1.93e-11	661493	TG_STST
7:73720644:C_T	t	c	0.7204	7	73720644	8.584e-10	7.67523e-07	0.3159	1.63e-11	686128	TG_LTST
7:73720644:C_T	t	c	0.7165	7	73720644	3.298e-10	3.17064e-07	0.5822	1.63e-11	691323	TG_STST
7:73778946:C_T	t	c	0.994	7	73778946	1.758e-10	1.73416e-07	0.886	6.094e-10	596278	TG_LTST
7:73778946:C_T	t	c	0.994	7	73778946	6.218e-11	6.6342e-08	0.07802	6.094e-10	594185	TG_STST
7:73983458:A_G	a	g	0.0309	7	73983458	3.003e-24	1.02862e-20	0.3545	4.913e-21	663907	TG_LTST
7:73983458:A_G	a	g	0.0301	7	73983458	4.218e-24	1.47091e-20	0.4283	4.913e-21	656373	TG_STST
7:75985459:A_G	a	g	0.1841	7	75985459	2.761e-12	3.9677e-09	0.747	2.859e-13	719298	LDL_STST
7:75999351:A_G	a	g	0.5823	7	75999351	2.88e-11	3.68644e-08	0.5737	1.018e-11	719920	LDL_STST
7:76012789:A_C	a	c	0.5774	7	76012789	9.902e-11	1.17983e-07	0.2235	3.588e-11	713574	LDL_LTST
7:76131410:A_G	a	g	0.8283	7	76131410	2.384e-13	3.76239e-10	0.03476	4.428e-13	701562	LDL_LTST
7:80224131:A_C	a	c	0.1057	7	80224131	1.326e-09	1.0563e-06	0.02784	6.572e-07	685769	HDL_LTST
7:80224131:A_C	a	c	0.1054	7	80224131	4.798e-09	3.50485e-06	0.3478	6.572e-07	692246	HDL_STST
7:80626053:A_G	a	g	0.6438	7	80626053	5.867e-10	4.94143e-07	0.1716	1.994e-08	695232	HDL_LTST
7:80626053:A_G	a	g	0.6446	7	80626053	1.848e-09	1.44889e-06	0.4072	1.994e-08	701333	HDL_STST
7:80671133:G_T	t	g	0.9408	7	80671133	6.729e-26	1.79313e-22	0.331	2.71e-30	72540	HDL_LTST
7:80671133:G_T	t	g	0.9407	7	80671133	1.841e-26	4.9928e-23	0.9033	2.71e-30	72669	HDL_STST
7:87502107:C_T	t	c	0.7623	7	87502107	2.831e-09	2.71888e-06	0.05912	1.537e-08	712468	LDL_LTST
7:94985470:A_G	a	g	0.9866	7	94985470	1.312e-09	1.15727e-06	0.003035	0.9574	38567	TG_STST
7:98364050:A_T	a	t	0.177	7	98364050	6.946e-11	8.42831e-08	0.6533	2.695e-11	712902	LDL_LTST
7:98364050:A_T	a	t	0.1804	7	98364050	2.268e-11	2.93394e-08	0.5568	2.695e-11	719059	LDL_STST
7:100617415:A_G	a	g	0.9581	7	100617415	9.558e-11	1.14093e-07	0.3218	6.157e-10	706867	LDL_LTST
7:100617415:A_G	a	g	0.9581	7	100617415	1.472e-10	1.72103e-07	0.2395	6.157e-10	707409	LDL_STST
7:100683273:A_C	a	c	0.071	7	100683273	1.204e-16	2.55651e-13	0.8743	1.889e-17	689884	LDL_STST
7:100693577:C_T	t	c	0.9119	7	100693577	2.388e-16	4.87932e-13	0.6411	3.847e-17	689714	LDL_LTST
7:100701281:C_T	t	c	0.7439	7	100701281	7.684e-18	1.77846e-14	0.6702	4.516e-17	693223	LDL_LTST
7:100701281:C_T	t	c	0.7462	7	100701281	1.47e-17	3.36212e-14	0.419	4.516e-17	699569	LDL_STST
7:100816764:C_T	t	c	0.8313	7	100816764	9.666e-12	1.2959e-08	0.582	1.451e-12	710981	LDL_LTST
7:100899511:A_G	a	g	0.807	7	100899511	1.244e-11	1.65785e-08	0.005922	5.089e-11	719749	LDL_STST
7:100918383:A_C	a	c	0.8386	7	100918383	6.412e-11	7.90032e-08	0.1656	1.888e-11	701915	LDL_STST
7:100927526:C_T	t	c	0.41	7	100927526	1.045e-09	1.07143e-06	0.403	2.838e-10	722409	LDL_LTST
7:100927526:C_T	t	c	0.4101	7	100927526	8.387e-10	8.78475e-07	0.42	2.838e-10	728755	LDL_STST
7:101966542:C_T	t	c	0.0102	7	101966542	4.223e-15	6.16342e-12	0.004341	0.9301	638194	HDL_LTST
7:107215557:A_G	a	g	0.2145	7	107215557	1.748e-09	1.73425e-06	0.6941	4.474e-10	712952	LDL_LTST
7:107215557:A_G	a	g	0.2147	7	107215557	3.011e-09	2.89215e-06	0.7637	4.474e-10	719298	LDL_STST
7:107500867:C_CTGT	ctgt	c	0.8349	7	107500867	1.002e-09	8.13823e-07	0.1562	4.205e-06	622329	HDL_LTST
7:116747967:C_T	t	c	0.4009	7	116747967	7.842e-11	8.06901e-08	0.6973	1.558e-11	699703	TG_LTST
7:116747967:C_T	t	c	0.4005	7	116747967	2.461e-11	2.77931e-08	0.2693	1.558e-11	702643	TG_STST
7:130739314:A_G	a	g	0.4622	7	130739314	3.351e-55	2.93104e-51	0.6528	7.17e-43	699159	HDL_STST
7:130757125:A_G	a	g	0.4197	7	130757125	5.149e-47	3.87714e-43	0.4569	1.66e-40	700974	TG_LTST
7:130757125:A_G	a	g	0.4652	7	130757125	1.775e-55	1.56015e-51	0.9646	4.324e-56	696461	HDL_LTST
7:130774483:C_T	t	c	0.4036	7	130774483	1.182e-45	8.63969e-42	0.8652	5.342e-43	702643	TG_STST
7:130778425:C_G	c	g	0.8014	7	130778425	5.895e-18	1.30875e-14	0.9652	1.559e-19	626661	TG_LTST
7:130778425:C_G	c	g	0.8069	7	130778425	3.662e-18	8.42254e-15	0.4726	1.559e-19	630265	TG_STST
7:130778425:C_G	c	g	0.8217	7	130778425	1.777e-25	4.63917e-22	0.1154	3.036e-18	617523	HDL_LTST
7:130778425:C_G	c	g	0.8199	7	130778425	3.806e-24	9.41753e-21	0.9688	3.036e-18	624830	HDL_STST
7:130899925:C_G	c	g	0.7007	7	130899925	2.244e-10	2.17907e-07	0.1935	1.857e-10	689660	TG_LTST
7:130899925:C_G	c	g	0.7041	7	130899925	6.241e-10	5.76173e-07	0.5159	1.857e-10	691452	TG_STST
7:137870097:T_TATATA	t	tatata	0.0231	7	137870097	2.576e-11	3.29334e-08	0.3907	2.541e-12	608834	LDL_LTST
7:137870097:T_TATATA	t	tatata	0.0229	7	137870097	1.559e-11	2.05219e-08	0.3582	2.541e-12	628811	LDL_STST
7:139125350:C_T	t	c	0.0198	7	139125350	2.468e-10	2.19369e-07	0.08829	0.7229	672318	HDL_STST
7:139138139:A_G	a	g	0.0071	7	139138139	2.27e-23	7.62264e-20	0.0005833	0.9587	647836	TG_STST
7:139138139:A_G	a	g	0.0078	7	139138139	1.321e-31	4.41845e-28	0.017	0.656	647380	HDL_STST
7:146630569:C_T	t	c	0.9829	7	146630569	5.881e-13	7.95087e-10	1.037e-05	0.02688	658555	TG_LTST
7:150512152:A_G	a	g	0.7779	7	150512152	4.038e-16	6.26341e-13	0.04273	2.697e-11	691266	HDL_STST
7:150512548:G_T	t	g	0.2209	7	150512548	2.707e-15	4.02785e-12	0.03326	2.594e-10	618199	HDL_LTST
7:150521900:C_T	t	c	0.7965	7	150521900	1.091e-17	2.37481e-14	0.08969	3.549e-16	688846	TG_LTST
7:150521900:C_T	t	c	0.797	7	150521900	3.247e-17	6.9186e-14	0.492	3.549e-16	690183	TG_STST
7:150840547:A_G	a	g	0.3925	7	150840547	4.88e-09	3.96178e-06	0.06366	4.36e-09	702766	TG_STST
7:150844960:A_G	a	g	0.0819	7	150844960	1.09e-11	1.1474e-08	0.1439	8e-08	683888	HDL_LTST
7:150845623:A_G	a	g	0.3764	7	150845623	1.754e-16	2.83462e-13	0.3058	5.435e-15	696461	HDL_LTST
7:150845623:A_G	a	g	0.3786	7	150845623	8.403e-16	1.2693e-12	0.8508	5.435e-15	702562	HDL_STST
7:150845938:A_G	a	g	0.097	7	150845938	5.754e-11	5.55093e-08	0.6816	4.175e-08	687336	HDL_STST
7:150905601:A_G	a	g	0.725	7	150905601	2.853e-11	2.85743e-08	0.6854	6.76e-11	687376	HDL_LTST
7:150905601:A_G	a	g	0.7251	7	150905601	1.301e-11	1.35835e-08	0.9612	6.76e-11	693477	HDL_STST
7:155233500:A_G	a	g	0.8662	7	155233500	1.356e-09	1.36809e-06	0.6948	1.014e-10	712461	LDL_LTST
7:155233500:A_G	a	g	0.8709	7	155233500	7.643e-10	8.05318e-07	0.5172	1.014e-10	719059	LDL_STST
7:155813167:C_T	t	c	0.0068	7	155813167	3.388e-10	2.95685e-07	0.1405	0.5144	616863	HDL_STST
8:6741484:C_T	t	c	0.2681	8	6741484	2.084e-10	2.3837e-07	0.2594	1.3e-10	703632	LDL_STST
8:6748695:C_G	c	g	0.3098	8	6748695	1.07e-10	1.26981e-07	0.1969	8.063e-11	704995	LDL_LTST
8:6758616:C_T	t	c	0.2434	8	6758616	1.375e-09	1.09175e-06	0.8958	4.785e-07	662234	HDL_LTST
8:6758616:C_T	t	c	0.2434	8	6758616	1.844e-09	1.44599e-06	0.406	4.785e-07	665047	HDL_STST
8:8351243:C_G	c	g	0.4287	8	8351243	6.702e-11	6.95407e-08	0.253	2.65e-10	700974	TG_LTST
8:8351243:C_G	c	g	0.4234	8	8351243	7.11e-10	6.50874e-07	0.9999	2.65e-10	702832	TG_STST
8:8405972:G_T	t	g	0.2026	8	8405972	1.293e-15	2.30043e-12	0.3705	3.058e-17	677643	TG_LTST
8:8405972:G_T	t	g	0.2031	8	8405972	5.499e-15	9.409e-12	0.5782	3.058e-17	683420	TG_STST
8:8430747:C_T	t	c	0.4343	8	8430747	5.507e-11	5.78442e-08	0.4008	3.078e-11	700974	TG_LTST
8:8430747:C_T	t	c	0.4326	8	8430747	6.087e-10	5.62865e-07	0.8592	3.078e-11	700212	TG_STST
8:8459523:C_T	t	c	0.7617	8	8459523	1.369e-15	2.42896e-12	0.2755	1.209e-15	691368	TG_LTST
8:8459523:C_T	t	c	0.7562	8	8459523	7.909e-15	1.3325e-11	0.983	1.209e-15	690606	TG_STST
8:8493891:A_G	a	g	0.3161	8	8493891	1.292e-11	1.47894e-08	0.9459	2.416e-10	691889	TG_LTST
8:8493891:A_G	a	g	0.3097	8	8493891	6.671e-12	8.11479e-09	0.301	2.416e-10	693681	TG_STST
8:8529705:C_G	c	g	0.3117	8	8529705	1.336e-12	1.73296e-09	0.3305	1.794e-12	692343	TG_LTST
8:8529705:C_G	c	g	0.313	8	8529705	4.602e-12	5.71198e-09	0.09724	1.794e-12	694984	TG_STST
8:8643964:C_T	t	c	0.4617	8	8643964	6.676e-19	1.58652e-15	0.2755	1.479e-17	692081	TG_LTST
8:8643964:C_T	t	c	0.4595	8	8643964	1.554e-18	3.66956e-15	0.2384	1.479e-17	693873	TG_STST
8:8654581:C_G	c	g	0.0603	8	8654581	5.291e-14	7.98707e-11	0.01039	2.093e-13	672242	TG_LTST
8:8654581:C_G	c	g	0.0585	8	8654581	7.847e-13	1.06442e-09	0.4433	2.093e-13	672292	TG_STST
8:8715638:A_G	a	g	0.7216	8	8715638	2.328e-09	1.95698e-06	0.1239	6.533e-08	691889	TG_LTST
8:8747800:A_AT	a	at	0.2106	8	8747800	2.701e-16	5.12412e-13	0.9316	1.521e-14	636405	TG_LTST
8:8747800:A_AT	a	at	0.2131	8	8747800	1.796e-15	3.20784e-12	0.4588	1.521e-14	637430	TG_STST
8:8772426:G_T	t	g	0.8557	8	8772426	2.728e-10	2.61652e-07	0.841	2.329e-10	677975	TG_LTST
8:8772426:G_T	t	g	0.8542	8	8772426	4.023e-10	3.81831e-07	0.1489	2.329e-10	683261	TG_STST
8:8779767:A_G	a	g	0.2021	8	8779767	2.747e-09	2.64226e-06	0.314	1.315e-09	701029	LDL_LTST
8:8779767:A_G	a	g	0.1824	8	8779767	1.489e-09	1.50272e-06	0.4138	1.315e-09	703262	LDL_STST
8:8845097:C_G	c	g	0.4874	8	8845097	1.991e-25	7.17099e-22	0.1058	5.362e-23	689474	TG_LTST
8:8845097:C_G	c	g	0.4803	8	8845097	1.558e-23	5.26479e-20	0.913	5.362e-23	694669	TG_STST
8:8879954:G_T	t	g	0.4176	8	8879954	5.863e-12	7.02339e-09	0.3173	9.061e-12	675789	TG_LTST
8:8879954:G_T	t	g	0.4139	8	8879954	5.445e-11	5.86065e-08	0.56	9.061e-12	678430	TG_STST
8:8920894:C_G	c	g	0.2097	8	8920894	4.578e-10	4.25411e-07	0.5311	9.327e-10	691889	TG_LTST
8:8920894:C_G	c	g	0.2123	8	8920894	8.801e-10	7.9469e-07	0.5116	9.327e-10	693522	TG_STST
8:9064217:A_G	a	g	0.5974	8	9064217	9.803e-14	1.44222e-10	0.806	1.178e-13	631040	TG_LTST
8:9064217:A_G	a	g	0.6083	8	9064217	8.394e-14	1.26875e-10	0.8699	1.178e-13	629670	TG_STST
8:9112101:A_T	a	t	0.4005	8	9112101	6.899e-12	8.1892e-09	0.01469	3.715e-12	700974	TG_LTST
8:9112101:A_T	a	t	0.4015	8	9112101	4.92e-11	5.32585e-08	0.05469	3.715e-12	702766	TG_STST
8:9133569:C_T	t	c	0.8346	8	9133569	4.612e-13	6.31749e-10	0.09343	6.263e-13	675355	TG_LTST
8:9133569:C_T	t	c	0.844	8	9133569	1.373e-12	1.80914e-09	0.1804	6.263e-13	678925	TG_STST
8:9151611:C_G	c	g	0.8814	8	9151611	4.245e-10	3.96251e-07	0.02545	1.349e-08	666502	TG_LTST
8:9151611:C_G	c	g	0.8821	8	9151611	2.935e-09	2.46509e-06	0.5034	1.349e-08	669143	TG_STST
8:9179054:C_T	t	c	0.2453	8	9179054	3.467e-10	3.27637e-07	0.507	8.109e-10	667471	TG_LTST
8:9179054:C_T	t	c	0.2227	8	9179054	4.811e-10	4.51185e-07	0.4403	8.109e-10	669345	TG_STST
8:9193215:A_C	a	c	0.583	8	9193215	2.057e-09	1.74201e-06	0.05434	3.121e-09	692081	TG_LTST
8:9232713:A_G	a	g	0.2088	8	9232713	1.6e-15	2.81949e-12	0.354	3.709e-15	691889	TG_LTST
8:9232713:A_G	a	g	0.2072	8	9232713	3.543e-16	6.80246e-13	0.211	3.709e-15	691127	TG_STST
8:9241663:A_G	a	g	0.6238	8	9241663	5.772e-20	1.4852e-16	0.07771	2.216e-18	689474	TG_LTST
8:9241663:A_G	a	g	0.6254	8	9241663	2.247e-18	5.24682e-15	0.5894	2.216e-18	692181	TG_STST
8:9247182:C_G	c	g	0.5846	8	9247182	2.366e-14	3.70218e-11	0.1988	2.355e-14	700974	TG_LTST
8:9247182:C_G	c	g	0.5855	8	9247182	2.241e-13	3.23663e-10	0.5629	2.355e-14	700119	TG_STST
8:9252168:C_G	c	g	0.185	8	9252168	8.28e-17	1.36647e-13	0.04066	1.833e-13	685084	HDL_LTST
8:9252168:C_G	c	g	0.1842	8	9252168	7.497e-17	1.23069e-13	0.09184	1.833e-13	691898	HDL_STST
8:9252955:A_T	a	t	0.635	8	9252955	3.697e-14	4.94984e-11	0.4222	4.848e-12	686742	HDL_LTST
8:9252955:A_T	a	t	0.6354	8	9252955	3.15e-14	4.23252e-11	0.9636	4.848e-12	689555	HDL_STST
8:9276578:C_G	c	g	0.9593	8	9276578	1.923e-10	1.73682e-07	0.5301	6.87e-08	657991	HDL_LTST
8:9276578:C_G	c	g	0.9597	8	9276578	1.804e-10	1.63265e-07	0.4162	6.87e-08	665360	HDL_STST
8:9285971:A_G	a	g	0.0913	8	9285971	9.173e-13	1.21191e-09	0.5905	7.783e-13	665825	TG_LTST
8:9285971:A_G	a	g	0.0897	8	9285971	1.499e-12	1.96809e-09	0.3024	7.783e-13	668969	TG_STST
8:9291320:C_G	c	g	0.3892	8	9291320	3.113e-21	8.86885e-18	0.1586	4.235e-20	699974	TG_LTST
8:9291320:C_G	c	g	0.386	8	9291320	3.964e-20	1.06444e-16	0.56	4.235e-20	699212	TG_STST
8:9294831:A_G	a	g	0.1006	8	9294831	8.763e-11	8.25345e-08	0.9186	2.891e-08	677748	HDL_LTST
8:9294831:A_G	a	g	0.1015	8	9294831	9.367e-11	8.81034e-08	0.5403	2.891e-08	680561	HDL_STST
8:9296553:A_G	a	g	0.7336	8	9296553	3.224e-13	4.49547e-10	0.03232	6.122e-11	680711	TG_LTST
8:9296553:A_G	a	g	0.7333	8	9296553	1.23e-11	1.44818e-08	0.7045	6.122e-11	683352	TG_STST
8:9300374:A_G	a	g	0.6437	8	9300374	1.431e-20	3.86325e-17	0.6058	1.832e-19	682996	TG_LTST
8:9302200:A_G	a	g	0.2628	8	9302200	5.998e-10	6.36471e-07	0.4715	2.606e-10	722308	LDL_LTST
8:9303615:A_G	a	g	0.0398	8	9303615	8.347e-22	1.8577e-18	0.6321	4.937e-19	654952	HDL_LTST
8:9303615:A_G	a	g	0.0396	8	9303615	6.948e-22	1.55231e-18	0.2918	4.937e-19	657884	HDL_STST
8:9306024:C_T	t	c	0.4509	8	9306024	2.496e-12	3.19253e-09	0.6098	2.907e-11	690017	TG_STST
8:9307870:G_T	t	g	0.4744	8	9307870	8.644e-11	1.0455e-07	0.8761	3.694e-11	704300	LDL_STST
8:9308144:A_C	a	c	0.3539	8	9308144	3.915e-20	1.05137e-16	0.4621	6.195e-18	677267	TG_STST
8:9309732:A_C	a	c	0.4565	8	9309732	1.771e-13	2.54051e-10	0.5322	1.592e-12	674164	TG_LTST
8:9309732:A_C	a	c	0.4613	8	9309732	3.512e-13	4.96301e-10	0.2812	1.592e-12	676805	TG_STST
8:9313276:A_T	a	t	0.2171	8	9313276	4.867e-15	9.0405e-12	0.7548	1.604e-15	708898	LDL_STST
8:9315699:A_G	a	g	0.4961	8	9315699	1.28e-46	1.00895e-42	0.5087	3.033e-46	723638	LDL_LTST
8:9325061:C_G	c	g	0.9847	8	9325061	1.854e-24	4.61976e-21	0.1156	1.855e-16	655683	HDL_LTST
8:9325061:C_G	c	g	0.9847	8	9325061	4.124e-25	1.06257e-21	0.2209	1.855e-16	646088	HDL_STST
8:9325538:C_T	t	c	0.2327	8	9325538	1.176e-13	1.91402e-10	0.3648	4.945e-14	710851	LDL_LTST
8:9325848:A_G	a	g	0.1115	8	9325848	1.688e-60	1.66427e-56	0.2611	1.84e-57	696708	LDL_STST
8:9325848:A_G	a	g	0.1003	8	9325848	4.12e-192	2.41023e-187	0.8109	1.26e-127	664156	HDL_LTST
8:9325848:A_G	a	g	0.0998	8	9325848	2.96e-194	1.77842e-189	0.9153	1.26e-127	668111	HDL_STST
8:9326086:A_G	a	g	0.1132	8	9326086	1.055e-59	1.02404e-55	0.471	3.937e-57	692505	LDL_LTST
8:9329632:A_C	a	c	0.2418	8	9329632	2.907e-31	9.57861e-28	0.5664	3.791e-19	687376	HDL_LTST
8:9329632:A_C	a	c	0.2422	8	9329632	2.52e-31	8.33847e-28	0.2856	3.791e-19	693477	HDL_STST
8:9330344:C_T	t	c	0.806	8	9330344	2.939e-10	2.80673e-07	0.4104	1.087e-11	682996	TG_LTST
8:9330344:C_T	t	c	0.8061	8	9330344	2.782e-10	2.69819e-07	0.547	1.087e-11	681467	TG_STST
8:9337503:C_T	t	c	0.2241	8	9337503	2.124e-29	9.66967e-26	0.0267	6.796e-30	691368	TG_LTST
8:9337503:C_T	t	c	0.2172	8	9337503	2.945e-28	1.28582e-24	0.2908	6.796e-30	693349	TG_STST
8:9340212:C_G	c	g	0.0865	8	9340212	7.718e-21	1.62934e-17	0.7312	2.54e-15	677470	HDL_LTST
8:9340212:C_G	c	g	0.0861	8	9340212	2.118e-20	4.32495e-17	0.9314	2.54e-15	683474	HDL_STST
8:9348021:A_G	a	g	0.2157	8	9348021	2.354e-20	6.63971e-17	0.705	6.421e-21	709137	LDL_STST
8:9348832:G_T	t	g	0.9219	8	9348832	9.785e-10	1.00722e-06	0.2986	1.059e-10	703819	LDL_LTST
8:9348832:G_T	t	g	0.9227	8	9348832	5.443e-10	5.8571e-07	0.4447	1.059e-10	705280	LDL_STST
8:9368585:C_T	t	c	0.4394	8	9368585	1.767e-42	9.79802e-39	0.1904	3.084e-28	635047	HDL_LTST
8:9368585:C_T	t	c	0.4432	8	9368585	1.428e-42	7.96633e-39	0.1778	3.084e-28	640537	HDL_STST
8:9370034:C_T	t	c	0.0141	8	9370034	1.574e-26	4.28901e-23	0.8365	3.849e-20	645440	HDL_LTST
8:9370034:C_T	t	c	0.0141	8	9370034	3.565e-28	1.03284e-24	0.1874	3.849e-20	643153	HDL_STST
8:9381861:A_G	a	g	0.1603	8	9381861	2.69e-11	3.43065e-08	0.9183	1.098e-11	701003	LDL_LTST
8:9393165:C_G	c	g	0.0069	8	9393165	7.999e-11	7.56866e-08	0.6934	3.346e-10	633787	HDL_LTST
8:9393165:C_G	c	g	0.0071	8	9393165	6.342e-10	5.33641e-07	0.8076	3.346e-10	624901	HDL_STST
8:9399121:C_T	t	c	0.7442	8	9399121	7.544e-13	1.14484e-09	0.7388	4.492e-13	708555	LDL_STST
8:9401527:C_T	t	c	0.9615	8	9401527	7.208e-16	1.11755e-12	0.7191	6.409e-14	678613	HDL_LTST
8:9401527:C_T	t	c	0.9614	8	9401527	6.291e-16	9.59886e-13	0.1145	6.409e-14	680566	HDL_STST
8:9402058:A_T	a	t	0.4227	8	9402058	2.899e-09	2.78032e-06	0.4593	3.051e-10	711473	LDL_LTST
8:9415584:C_T	t	c	0.2786	8	9415584	3.606e-15	6.1133e-12	0.08614	1.699e-13	645601	TG_LTST
8:9415584:C_T	t	c	0.279	8	9415584	6.257e-14	9.60208e-11	0.1754	1.699e-13	644072	TG_STST
8:9418653:A_G	a	g	0.258	8	9418653	3.22e-15	5.48323e-12	0.05385	2.278e-12	677893	TG_LTST
8:9418653:A_G	a	g	0.2591	8	9418653	1.003e-13	1.50349e-10	0.7406	2.278e-12	682929	TG_STST
8:9435782:C_T	t	c	0.055	8	9435782	6.64e-16	1.03138e-12	0.8729	7.201e-11	664665	HDL_LTST
8:9435782:C_T	t	c	0.0548	8	9435782	8.597e-16	1.29756e-12	0.5652	7.201e-11	666486	HDL_STST
8:9486468:A_G	a	g	0.6471	8	9486468	5.559e-14	7.32994e-11	0.2665	5.238e-10	691233	HDL_LTST
8:9486468:A_G	a	g	0.6446	8	9486468	7.091e-14	9.26815e-11	0.3042	5.238e-10	697334	HDL_STST
8:9501340:C_T	t	c	0.0244	8	9501340	4.835e-15	7.02419e-12	0.5671	5.471e-13	652473	HDL_LTST
8:9501340:C_T	t	c	0.0244	8	9501340	2.947e-15	4.29133e-12	0.1026	5.471e-13	652473	HDL_STST
8:9552209:A_G	a	g	0.0165	8	9552209	3.521e-13	4.33846e-10	0.9087	4.899e-11	672721	HDL_STST
8:9554540:C_G	c	g	0.0511	8	9554540	2.063e-09	1.7466e-06	0.8449	3.926e-10	662993	TG_LTST
8:9554540:C_G	c	g	0.0481	8	9554540	3.77e-09	3.11327e-06	0.4665	3.926e-10	668460	TG_STST
8:9665957:C_T	t	c	0.9831	8	9665957	2.8e-14	3.78514e-11	0.7257	1.588e-10	657320	HDL_LTST
8:9790807:G_T	t	g	0.3067	8	9790807	6.389e-12	7.61796e-09	0.1087	4.492e-13	691557	TG_LTST
8:9790807:G_T	t	g	0.303	8	9790807	9.311e-13	1.25063e-09	0.0409	4.492e-13	693681	TG_STST
8:9843634:C_T	t	c	0.1697	8	9843634	9.257e-10	7.55718e-07	0.07086	6.338e-10	685258	HDL_LTST
8:9843634:C_T	t	c	0.1722	8	9843634	3.083e-09	2.32605e-06	0.7388	6.338e-10	689999	HDL_STST
8:9900090:C_T	t	c	0.6658	8	9900090	1.616e-21	4.71371e-18	0.4584	4.472e-21	680581	TG_LTST
8:9900090:C_T	t	c	0.6645	8	9900090	1.467e-21	4.34989e-18	0.3066	4.472e-21	685776	TG_STST
8:9932688:A_G	a	g	0.1734	8	9932688	1.394e-09	1.20896e-06	0.5995	1.841e-09	688094	TG_LTST
8:10012627:A_T	a	t	0.5442	8	10012627	2.993e-12	3.79411e-09	0.05506	3.431e-12	693939	TG_STST
8:10017694:C_T	t	c	0.807	8	10017694	7.175e-18	1.58435e-14	0.6013	1.764e-15	687826	TG_LTST
8:10019795:C_T	t	c	0.2683	8	10019795	4.446e-11	4.33328e-08	0.1127	7.815e-08	687376	HDL_LTST
8:10019795:C_T	t	c	0.2688	8	10019795	2.191e-10	1.9615e-07	0.5431	7.815e-08	693477	HDL_STST
8:10020898:C_G	c	g	0.7212	8	10020898	1.114e-16	2.24632e-13	0.07567	2.87e-16	693681	TG_STST
8:10149354:C_G	c	g	0.3715	8	10149354	6.426e-11	6.68356e-08	0.9319	2.092e-10	683450	TG_LTST
8:10149354:C_G	c	g	0.3682	8	10149354	7.481e-11	7.89553e-08	0.5548	2.092e-10	688645	TG_STST
8:10153518:C_CT	ct	c	0.5751	8	10153518	2.681e-12	3.35409e-09	0.285	2.117e-11	645490	TG_LTST
8:10175384:A_C	a	c	0.3593	8	10175384	1.162e-10	1.1918e-07	0.1733	2.283e-10	693747	TG_STST
8:10232587:C_G	c	g	0.6388	8	10232587	1.358e-10	1.35867e-07	0.7036	1.478e-09	689474	TG_LTST
8:10232587:C_G	c	g	0.6399	8	10232587	8.454e-10	7.65716e-07	0.8335	1.478e-09	694735	TG_STST
8:10242114:A_T	a	t	0.761	8	10242114	4.355e-13	6.09022e-10	0.3159	1.646e-13	691931	TG_STST
8:10260249:A_T	a	t	0.5933	8	10260249	2.284e-14	3.57886e-11	0.02169	4.998e-12	680581	TG_LTST
8:10264125:A_G	a	g	0.5095	8	10264125	4.311e-11	4.69875e-08	0.2512	3.992e-11	702766	TG_STST
8:10264913:A_G	a	g	0.5106	8	10264913	4.444e-13	6.09705e-10	0.2294	1.612e-12	691889	TG_LTST
8:10348307:A_G	a	g	0.7445	8	10348307	2.302e-22	7.10787e-19	0.1951	4.544e-21	691889	TG_LTST
8:10348307:A_G	a	g	0.7426	8	10348307	2.67e-20	7.2593e-17	0.5023	4.544e-21	693522	TG_STST
8:10367488:A_T	a	t	0.474	8	10367488	2.569e-12	3.22392e-09	0.8402	1.994e-12	692081	TG_LTST
8:10382692:G_T	t	g	0.442	8	10382692	6.106e-30	2.8623e-26	0.1872	6.271e-28	687310	TG_LTST
8:10382692:G_T	t	g	0.4405	8	10382692	1.915e-27	8.07358e-24	0.7437	6.271e-28	692505	TG_STST
8:10383570:G_GTTGACGGTGAGT	g	gttgacggtgagt	0.4847	8	10383570	2.42e-11	2.73585e-08	0.9377	4.019e-12	638455	TG_STST
8:10420468:A_G	a	g	0.8108	8	10420468	3.531e-14	5.42642e-11	0.971	1.23e-14	691889	TG_LTST
8:10420468:A_G	a	g	0.8088	8	10420468	6.068e-14	9.32605e-11	0.8696	1.23e-14	692393	TG_STST
8:10426251:A_G	a	g	0.2077	8	10426251	2.48e-10	2.39387e-07	0.2884	4.07e-10	691398	TG_LTST
8:10426251:A_G	a	g	0.2057	8	10426251	2.743e-09	2.31294e-06	0.891	4.07e-10	693190	TG_STST
8:10467459:A_AG	a	ag	0.7537	8	10467459	2.211e-16	4.23996e-13	0.2922	5.349e-16	636155	TG_LTST
8:10467459:A_AG	a	ag	0.7542	8	10467459	1.603e-15	2.87975e-12	0.4953	5.349e-16	638197	TG_STST
8:10480278:A_G	a	g	0.8129	8	10480278	1.905e-14	3.01108e-11	0.5573	3.521e-13	682996	TG_LTST
8:10480278:A_G	a	g	0.8085	8	10480278	5.133e-14	7.95723e-11	0.5063	3.521e-13	683780	TG_STST
8:10527189:C_G	c	g	0.4093	8	10527189	3.327e-15	5.65713e-12	0.949	1.447e-15	700974	TG_LTST
8:10527189:C_G	c	g	0.4128	8	10527189	3.813e-14	5.99336e-11	0.4813	1.447e-15	702766	TG_STST
8:10573094:C_T	t	c	0.2607	8	10573094	2.707e-14	4.21108e-11	0.4927	6.003e-15	689139	TG_LTST
8:10573094:C_T	t	c	0.2585	8	10573094	1.237e-14	2.04053e-11	0.3513	6.003e-15	691120	TG_STST
8:10586669:A_G	a	g	0.5849	8	10586669	2.979e-09	2.46432e-06	0.7464	1.04e-08	681767	TG_LTST
8:10617911:C_G	c	g	0.8253	8	10617911	1.15e-11	1.32518e-08	0.1558	6.317e-10	677104	TG_LTST
8:10617911:C_G	c	g	0.8232	8	10617911	5.459e-12	6.71266e-09	0.01665	6.317e-10	682110	TG_STST
8:10621387:A_G	a	g	0.1535	8	10621387	2.092e-10	2.0416e-07	0.3014	2.684e-09	667659	TG_LTST
8:10621387:A_G	a	g	0.1539	8	10621387	8.596e-10	7.77846e-07	0.3303	2.684e-09	670300	TG_STST
8:10625108:A_G	a	g	0.1188	8	10625108	5.692e-10	5.22279e-07	0.1595	1.952e-09	674557	TG_LTST
8:10625108:A_G	a	g	0.1146	8	10625108	4.43e-09	3.61894e-06	0.5792	1.952e-09	679752	TG_STST
8:10634174:C_G	c	g	0.2566	8	10634174	2.045e-19	5.05741e-16	0.01774	1.136e-19	668103	TG_LTST
8:10634174:C_G	c	g	0.2575	8	10634174	1.429e-17	3.13197e-14	0.7966	1.136e-19	673139	TG_STST
8:10676587:A_G	a	g	0.1059	8	10676587	1.416e-21	4.15084e-18	0.3172	2.308e-20	686769	TG_LTST
8:10676587:A_G	a	g	0.1066	8	10676587	8.78e-21	2.47187e-17	0.7134	2.308e-20	680359	TG_STST
8:10718954:C_T	t	c	0.2781	8	10718954	3.07e-12	3.80959e-09	0.2245	5.137e-11	678225	TG_LTST
8:10756765:G_T	t	g	0.6673	8	10756765	2.227e-28	9.54083e-25	0.8761	3.285e-27	682082	TG_LTST
8:10756765:G_T	t	g	0.6702	8	10756765	9.373e-28	4.00573e-24	0.6035	3.285e-27	687277	TG_STST
8:10772927:A_AT	a	at	0.4459	8	10772927	6.192e-12	7.56845e-09	0.6952	1.143e-11	633866	TG_STST
8:10785654:C_T	t	c	0.1946	8	10785654	6.741e-13	8.06883e-10	0.6918	1.035e-08	686855	HDL_LTST
8:10785654:C_T	t	c	0.1932	8	10785654	1.572e-12	1.81786e-09	0.6451	1.035e-08	692626	HDL_STST
8:10789534:A_T	a	t	0.8318	8	10789534	2.38e-36	1.4117e-32	0.8969	7.255e-35	691118	TG_LTST
8:10789534:A_T	a	t	0.8317	8	10789534	4.369e-36	2.60125e-32	0.2566	7.255e-35	692673	TG_STST
8:10820823:A_T	a	t	0.7222	8	10820823	4.12e-12	4.55251e-09	0.06231	2.611e-10	685623	HDL_LTST
8:10833494:G_T	t	g	0.2164	8	10833494	1.674e-16	3.25375e-13	0.2124	2.203e-15	671343	TG_LTST
8:10833494:G_T	t	g	0.2227	8	10833494	7.606e-16	1.40511e-12	0.2112	2.203e-15	673380	TG_STST
8:10871944:C_T	t	c	0.8574	8	10871944	3.495e-10	3.04483e-07	0.005311	2.314e-06	669395	HDL_STST
8:10911457:G_T	t	g	0.242	8	10911457	8.238e-12	8.807e-09	0.3615	2.073e-08	674969	HDL_STST
8:10911573:G_T	t	g	0.8226	8	10911573	2.472e-14	3.86176e-11	0.774	4.641e-15	690888	TG_LTST
8:10911573:G_T	t	g	0.8248	8	10911573	5.022e-14	7.79735e-11	0.3136	4.641e-15	692521	TG_STST
8:10946215:A_G	a	g	0.2026	8	10946215	4.781e-14	7.25005e-11	0.7449	2.072e-13	679057	TG_LTST
8:10946215:A_G	a	g	0.2081	8	10946215	4.938e-13	6.85264e-10	0.4821	2.072e-13	684395	TG_STST
8:10956787:G_T	t	g	0.156	8	10956787	2.433e-12	3.06342e-09	0.7707	4.747e-12	691398	TG_LTST
8:10956787:G_T	t	g	0.1541	8	10956787	1.591e-12	2.08271e-09	0.8985	4.747e-12	692423	TG_STST
8:10988535:C_G	c	g	0.682	8	10988535	1.761e-28	7.58692e-25	0.296	2.752e-26	685557	TG_LTST
8:10988535:C_G	c	g	0.7101	8	10988535	2.077e-27	8.73799e-24	0.7758	2.752e-26	687431	TG_STST
8:11078525:A_G	a	g	0.1784	8	11078525	4.216e-13	5.90245e-10	0.2863	9.195e-13	692914	TG_STST
8:11096013:C_T	t	c	0.8529	8	11096013	3.597e-13	4.9891e-10	0.4872	1.548e-14	691459	TG_LTST
8:11106109:G_T	t	g	0.1847	8	11106109	7.994e-15	1.31475e-11	0.5361	1.449e-13	667599	TG_LTST
8:11106109:G_T	t	g	0.1712	8	11106109	2.193e-14	3.53114e-11	0.5165	1.449e-13	668869	TG_STST
8:11145274:C_CA	ca	c	0.5823	8	11145274	2.538e-14	3.95971e-11	0.4244	3.571e-15	633990	TG_LTST
8:11145274:C_CA	ca	c	0.5819	8	11145274	5.025e-14	7.80129e-11	0.8046	3.571e-15	639251	TG_STST
8:11176747:C_G	c	g	0.9199	8	11176747	1.488e-09	1.30314e-06	0.165	2.074e-09	682272	TG_STST
8:11189663:C_T	t	c	0.9637	8	11189663	3.947e-09	3.20411e-06	0.6082	5.107e-09	661364	TG_LTST
8:11227652:C_T	t	c	0.1067	8	11227652	4.773e-09	3.82982e-06	0.2778	4.815e-09	674981	TG_LTST
8:11247568:C_T	t	c	0.584	8	11247568	1.443e-25	5.24612e-22	0.5308	3.305e-24	678417	TG_LTST
8:11247568:C_T	t	c	0.5854	8	11247568	9.426e-24	3.2214e-20	0.8459	3.305e-24	683678	TG_STST
8:11252177:A_G	a	g	0.1325	8	11252177	1.994e-09	1.69189e-06	0.4764	1.361e-09	685013	TG_LTST
8:11252177:A_G	a	g	0.1201	8	11252177	2.297e-09	1.95758e-06	0.3983	1.361e-09	686698	TG_STST
8:11381790:T_TAG	t	tag	0.7348	8	11381790	7.266e-12	8.59784e-09	0.558	2.026e-12	607678	TG_LTST
8:11381790:T_TAG	t	tag	0.7324	8	11381790	8.486e-12	1.01957e-08	0.3488	2.026e-12	597741	TG_STST
8:11395032:G_GA	g	ga	0.3024	8	11395032	4.727e-14	7.17301e-11	0.6569	2.702e-14	633990	TG_LTST
8:11395032:G_GA	g	ga	0.3039	8	11395032	7.999e-14	1.21187e-10	0.8273	2.702e-14	636631	TG_STST
8:11436420:C_T	t	c	0.7729	8	11436420	1.016e-09	8.99025e-07	0.9672	3.77e-10	643656	TG_LTST
8:11436420:C_T	t	c	0.7947	8	11436420	1.951e-09	1.67986e-06	0.1586	3.77e-10	642127	TG_STST
8:11448935:A_G	a	g	0.4986	8	11448935	9.037e-13	1.19478e-09	0.5282	3.131e-13	700974	TG_LTST
8:11448935:A_G	a	g	0.4978	8	11448935	3.551e-13	5.01371e-10	0.02429	3.131e-13	702766	TG_STST
8:11452340:C_T	t	c	0.2464	8	11452340	3.21e-09	2.68064e-06	0.001654	4.446e-08	674527	TG_STST
8:11468132:C_G	c	g	0.8033	8	11468132	1.092e-09	9.61621e-07	0.6588	9.837e-10	690136	TG_LTST
8:11468997:A_C	a	c	0.8074	8	11468997	5.441e-10	5.06422e-07	0.07204	2.333e-09	688366	TG_STST
8:11498471:C_T	t	c	0.7096	8	11498471	3.367e-09	2.76166e-06	0.6532	8.191e-09	682996	TG_LTST
8:11575303:C_G	c	g	0.8679	8	11575303	4.331e-13	5.95197e-10	0.6454	4.333e-13	632412	TG_LTST
8:11575303:C_G	c	g	0.8672	8	11575303	2.83e-13	4.0433e-10	0.1103	4.333e-13	633437	TG_STST
8:11596401:A_G	a	g	0.0976	8	11596401	2.566e-09	2.14318e-06	0.5038	3.748e-09	669065	TG_LTST
8:11596401:A_G	a	g	0.0891	8	11596401	4.588e-09	3.73995e-06	0.4405	3.748e-09	671852	TG_STST
8:11628512:C_G	c	g	0.4299	8	11628512	4.439e-19	1.06819e-15	0.3185	6.752e-21	700974	TG_LTST
8:11628512:C_G	c	g	0.4311	8	11628512	1.76e-18	4.13948e-15	0.1685	6.752e-21	702832	TG_STST
8:11657684:A_G	a	g	0.7569	8	11657684	5.403e-15	9.02696e-12	0.7266	3.153e-13	690889	TG_LTST
8:11657684:A_G	a	g	0.7608	8	11657684	1.648e-14	2.68527e-11	0.7192	3.153e-13	692681	TG_STST
8:11668954:A_G	a	g	0.8678	8	11668954	1.384e-13	2.00597e-10	0.5626	6.113e-14	686627	TG_LTST
8:11668954:A_G	a	g	0.8769	8	11668954	3.369e-13	4.77313e-10	0.9999	6.113e-14	684774	TG_STST
8:11670830:C_G	c	g	0.1426	8	11670830	1.125e-27	4.65661e-24	0.1128	4.11e-24	689253	TG_LTST
8:11670830:C_G	c	g	0.1278	8	11670830	7.113e-27	2.90649e-23	0.7885	4.11e-24	687974	TG_STST
8:11726994:A_T	a	t	0.6495	8	11726994	1.37e-23	4.52677e-20	0.3742	1.591e-23	692081	TG_LTST
8:11726994:A_T	a	t	0.6494	8	11726994	8.17e-24	2.80381e-20	0.8571	1.591e-23	693714	TG_STST
8:11729946:G_GAGA	g	gaga	0.636	8	11729946	6.279e-39	3.94782e-35	0.9309	2.487e-37	632682	TG_LTST
8:11729946:G_GAGA	g	gaga	0.6365	8	11729946	1.085e-37	6.69038e-34	0.7094	2.487e-37	633518	TG_STST
8:11759007:C_T	t	c	0.3758	8	11759007	1.343e-17	2.90082e-14	0.6584	4.128e-17	692081	TG_LTST
8:11759007:C_T	t	c	0.3769	8	11759007	7.889e-17	1.61639e-13	0.7893	4.128e-17	693873	TG_STST
8:11765727:A_G	a	g	0.7155	8	11765727	5.239e-22	1.58122e-18	0.5969	2.998e-22	678225	TG_LTST
8:11765727:A_G	a	g	0.7157	8	11765727	6.869e-22	2.07696e-18	0.5856	2.998e-22	683420	TG_STST
8:11791560:C_G	c	g	0.5807	8	11791560	3.64e-09	2.96994e-06	0.7775	3.682e-08	667773	TG_LTST
8:11791592:A_T	a	t	0.4205	8	11791592	4.469e-09	3.64894e-06	0.56	9.566e-09	693939	TG_STST
8:11801600:A_G	a	g	0.4639	8	11801600	1.714e-36	1.02189e-32	0.294	2.049e-31	680581	TG_LTST
8:11801600:A_G	a	g	0.4652	8	11801600	3.398e-35	1.96416e-31	0.4812	2.049e-31	685842	TG_STST
8:11823026:C_T	t	c	0.2813	8	11823026	1.066e-13	1.56304e-10	0.06465	7.066e-13	691889	TG_LTST
8:11823026:C_T	t	c	0.284	8	11823026	9.798e-13	1.31238e-09	0.3201	7.066e-13	693681	TG_STST
8:11836410:C_T	t	c	0.6391	8	11836410	1.298e-10	1.30127e-07	0.1587	7.432e-10	700974	TG_LTST
8:11836410:C_T	t	c	0.6426	8	11836410	4.617e-10	4.34296e-07	0.4464	7.432e-10	702832	TG_STST
8:11912511:A_C	a	c	0.1476	8	11912511	1.977e-09	1.67865e-06	0.7514	3.005e-08	669030	TG_LTST
8:11912511:A_C	a	c	0.1533	8	11912511	3.766e-09	3.11043e-06	0.7662	3.005e-08	673346	TG_STST
8:11936712:A_T	a	t	0.0732	8	11936712	3.783e-10	3.55691e-07	0.7763	1.242e-09	664508	TG_LTST
8:11936712:A_T	a	t	0.0733	8	11936712	9.803e-10	8.79605e-07	0.1675	1.242e-09	665990	TG_STST
8:11972993:A_C	a	c	0.6842	8	11972993	9.503e-18	2.07782e-14	0.5716	1.122e-15	691889	TG_LTST
8:11972993:A_C	a	c	0.6788	8	11972993	2.64e-17	5.66714e-14	0.04439	1.122e-15	693747	TG_STST
8:12765954:A_G	a	g	0.3264	8	12765954	1.505e-12	1.7404e-09	0.511	2.588e-13	694232	HDL_LTST
8:12775394:G_T	t	g	0.2992	8	12775394	2.83e-12	3.1839e-09	0.324	2.598e-13	690727	HDL_STST
8:14739270:C_G	c	g	0.0081	8	14739270	1.039e-09	8.45886e-07	0.1262	0.8933	617899	HDL_STST
8:14739325:A_C	a	c	0.9917	8	14739325	5.056e-13	7.00745e-10	0.411	0.7224	624256	TG_STST
8:14798266:A_T	a	t	0.0093	8	14798266	4.056e-10	3.50265e-07	4.283e-05	0.08804	30981	HDL_STST
8:15316669:C_T	t	c	0.0129	8	15316669	1.818e-10	1.64648e-07	3.195e-05	0.7501	59951	HDL_LTST
8:17960929:C_T	t	c	0.5342	8	17960929	3.724e-09	3.03369e-06	0.7165	7.74e-09	690852	TG_LTST
8:17965776:C_G	c	g	0.5332	8	17965776	3.391e-09	2.82193e-06	0.4835	7.311e-09	692710	TG_STST
8:18224320:A_G	a	g	0.841	8	18224320	8.07e-12	9.49777e-09	0.5852	6.849e-14	669557	TG_LTST
8:18224320:A_G	a	g	0.8411	8	18224320	1.047e-11	1.24419e-08	0.04685	6.849e-14	671808	TG_STST
8:18355002:A_G	a	g	0.228	8	18355002	3.667e-16	6.8627e-13	0.1856	1.033e-16	687715	TG_LTST
8:18355002:A_G	a	g	0.2268	8	18355002	6.791e-16	1.26286e-12	0.1379	1.033e-16	692910	TG_STST
8:18356334:A_G	a	g	0.2036	8	18356334	2.768e-09	2.33256e-06	1	1.776e-10	682649	TG_STST
8:18356365:C_T	t	c	0.7979	8	18356365	2.535e-09	2.11918e-06	0.3772	4.679e-10	691368	TG_LTST
8:18399145:C_T	t	c	0.0628	8	18399145	4.317e-20	1.1205e-16	0.7706	3.533e-21	685495	TG_LTST
8:18399145:C_T	t	c	0.0654	8	18399145	1.295e-20	3.60195e-17	0.02504	3.533e-21	684379	TG_STST
8:18401524:C_G	c	g	0.9508	8	18401524	1.101e-12	1.44192e-09	0.1945	5.151e-13	661708	TG_LTST
8:18401524:C_G	c	g	0.9563	8	18401524	1.033e-12	1.37996e-09	0.9298	5.151e-13	667098	TG_STST
8:18406093:A_C	a	c	0.6171	8	18406093	1.049e-17	2.2859e-14	0.08119	5.434e-17	691368	TG_LTST
8:18406093:A_C	a	c	0.6163	8	18406093	1.385e-18	3.28199e-15	0.005227	5.434e-17	693160	TG_STST
8:18414867:C_T	t	c	0.6971	8	18414867	4.39e-25	1.58582e-21	0.3289	2.188e-25	705109	LDL_LTST
8:18414867:C_T	t	c	0.6957	8	18414867	3.892e-25	1.41696e-21	0.2999	2.188e-25	711694	LDL_STST
8:18414956:A_G	a	g	0.6996	8	18414956	4.681e-69	5.38043e-65	0.414	1.833e-70	682475	TG_LTST
8:18414956:A_G	a	g	0.6997	8	18414956	1.029e-69	1.18028e-65	0.06086	1.833e-70	684267	TG_STST
8:18416117:A_T	a	t	0.0459	8	18416117	1.013e-13	1.48812e-10	0.539	3.516e-13	660417	TG_LTST
8:18416117:A_T	a	t	0.039	8	18416117	2.571e-13	3.69031e-10	0.9238	3.516e-13	668858	TG_STST
8:18427066:A_C	a	c	0.6898	8	18427066	1.35e-09	1.1888e-06	0.03273	1.638e-09	683091	TG_STST
8:19484270:G_GA	g	ga	0.1318	8	19484270	2.417e-13	3.41982e-10	0.388	3.62e-12	633640	TG_LTST
8:19484270:G_GA	g	ga	0.1183	8	19484270	2.87e-13	4.09767e-10	0.1374	3.62e-12	631922	TG_STST
8:19621592:C_T	t	c	0.0103	8	19621592	2.883e-09	2.39002e-06	0.9897	1.824e-09	647790	TG_LTST
8:19621592:C_T	t	c	0.0103	8	19621592	6.465e-10	5.95564e-07	0.705	1.824e-09	646304	TG_STST
8:19621592:C_T	t	c	0.0115	8	19621592	3.469e-10	3.02855e-07	0.1824	5.865e-08	643097	HDL_LTST
8:19621592:C_T	t	c	0.0115	8	19621592	5.281e-12	5.76968e-09	0.01354	5.865e-08	641601	HDL_STST
8:19636275:C_T	t	c	0.8177	8	19636275	2.4e-12	3.02482e-09	0.09815	2.315e-12	674460	TG_LTST
8:19636275:C_T	t	c	0.834	8	19636275	3.006e-11	3.35158e-08	0.9213	2.315e-12	680891	TG_STST
8:19636474:C_T	t	c	0.9504	8	19636474	1.041e-14	1.69217e-11	0.1038	4.704e-14	659173	TG_LTST
8:19636474:C_T	t	c	0.9513	8	19636474	2.575e-14	4.11615e-11	0.6154	4.704e-14	661469	TG_STST
8:19636474:C_T	t	c	0.9436	8	19636474	1.285e-10	1.18713e-07	0.8462	6.572e-08	660484	HDL_LTST
8:19636474:C_T	t	c	0.9434	8	19636474	4.172e-11	4.09151e-08	0.4014	6.572e-08	657903	HDL_STST
8:19655026:A_C	a	c	0.4552	8	19655026	1.021e-22	3.20579e-19	0.2535	4.762e-23	691560	TG_LTST
8:19655026:A_C	a	c	0.4597	8	19655026	3.694e-22	1.14005e-18	0.6619	4.762e-23	693418	TG_STST
8:19655026:A_C	a	c	0.4359	8	19655026	2.564e-25	6.65165e-22	0.2062	2.139e-16	686221	HDL_LTST
8:19655026:A_C	a	c	0.4378	8	19655026	1.831e-24	4.59594e-21	0.589	2.139e-16	692382	HDL_STST
8:19657785:C_G	c	g	0.7884	8	19657785	2.329e-19	4.46538e-16	0.5651	4.803e-13	663123	HDL_LTST
8:19657785:C_G	c	g	0.7895	8	19657785	3.529e-19	6.67313e-16	0.1968	4.803e-13	667327	HDL_STST
8:19663369:A_G	a	g	0.0401	8	19663369	6.184e-10	5.64422e-07	0.8208	5.588e-10	672580	TG_LTST
8:19663369:A_G	a	g	0.0399	8	19663369	3.042e-10	2.9365e-07	0.9787	5.588e-10	674709	TG_STST
8:19664845:A_G	a	g	0.8933	8	19664845	5.935e-12	6.44474e-09	0.9252	1.806e-10	673114	HDL_LTST
8:19664845:A_G	a	g	0.8936	8	19664845	7.261e-12	7.81395e-09	0.6443	1.806e-10	675095	HDL_STST
8:19666401:G_T	t	g	0.6276	8	19666401	1.94e-24	4.83191e-21	0.419	5.631e-15	683441	HDL_LTST
8:19666401:G_T	t	g	0.6287	8	19666401	2.131e-24	5.33554e-21	0.3023	5.631e-15	689602	HDL_STST
8:19666608:A_G	a	g	0.2	8	19666608	3.951e-09	2.91131e-06	0.06721	4.668e-06	664256	HDL_LTST
8:19682795:C_G	c	g	0.7636	8	19682795	5.446e-17	1.11348e-13	0.2727	5.727e-17	691036	TG_LTST
8:19682795:C_G	c	g	0.7648	8	19682795	1.933e-16	3.8067e-13	0.4494	5.727e-17	692393	TG_STST
8:19693627:A_G	a	g	0.0958	8	19693627	3.98e-23	1.28209e-19	0.9441	5.386e-24	663349	TG_LTST
8:19693627:A_G	a	g	0.093	8	19693627	3.383e-23	1.1248e-19	0.5694	5.386e-24	668250	TG_STST
8:19709906:C_T	t	c	0.0456	8	19709906	6.628e-17	1.10022e-13	0.1254	4.834e-11	663707	HDL_LTST
8:19709906:C_T	t	c	0.0454	8	19709906	9.614e-17	1.56557e-13	0.2107	4.834e-11	666454	HDL_STST
8:19709909:A_T	a	t	0.7607	8	19709909	5.835e-35	2.30223e-31	0.6552	2.866e-21	686855	HDL_LTST
8:19709909:A_T	a	t	0.7611	8	19709909	2.081e-35	8.35407e-32	0.5312	2.866e-21	693016	HDL_STST
8:19718937:C_T	t	c	0.4428	8	19718937	1.662e-43	1.13927e-39	0.8979	8.803e-41	700453	TG_LTST
8:19718937:C_T	t	c	0.4419	8	19718937	6.739e-42	4.5057e-38	0.6596	8.803e-41	702311	TG_STST
8:19719372:C_T	t	c	0.7238	8	19719372	3.967e-24	9.71732e-21	0.1468	6.042e-18	669040	HDL_LTST
8:19719372:C_T	t	c	0.725	8	19719372	1.282e-23	3.08623e-20	0.4023	6.042e-18	675201	HDL_STST
8:19727716:C_T	t	c	0.2997	8	19727716	4.93e-15	8.26667e-12	0.6415	1.484e-12	691560	TG_LTST
8:19727716:C_T	t	c	0.3	8	19727716	8.524e-14	1.28736e-10	0.6844	1.484e-12	693352	TG_STST
8:19728627:C_G	c	g	0.9838	8	19728627	2.918e-13	3.61089e-10	0.6936	2.166e-11	642528	HDL_LTST
8:19728627:C_G	c	g	0.984	8	19728627	1.889e-13	2.38735e-10	0.673	2.166e-11	658675	HDL_STST
8:19734750:A_G	a	g	0.0247	8	19734750	5.473e-21	1.52882e-17	0.598	3.248e-19	660182	TG_LTST
8:19734750:A_G	a	g	0.0247	8	19734750	4.092e-21	1.1771e-17	0.5585	3.248e-19	657659	TG_STST
8:19734750:A_G	a	g	0.0277	8	19734750	1.439e-20	2.98147e-17	0.7682	6.785e-12	655809	HDL_LTST
8:19734750:A_G	a	g	0.0275	8	19734750	8.766e-20	1.72176e-16	0.355	6.785e-12	660045	HDL_STST
8:19735523:A_AC	a	ac	0.1919	8	19735523	1.094e-29	3.41128e-26	0.5598	1.007e-18	613201	HDL_LTST
8:19735523:A_AC	a	ac	0.1922	8	19735523	1.048e-29	3.24506e-26	0.5163	1.007e-18	618751	HDL_STST
8:19738458:G_T	t	g	0.0311	8	19738458	2.36e-12	2.97719e-09	0.232	3.15e-12	660669	TG_LTST
8:19738458:G_T	t	g	0.0287	8	19738458	1.228e-11	1.44603e-08	0.1957	3.15e-12	666086	TG_STST
8:19738458:G_T	t	g	0.0341	8	19738458	3.657e-12	4.06562e-09	0.1106	2.941e-09	657211	HDL_LTST
8:19738458:G_T	t	g	0.0339	8	19738458	6.857e-12	7.40077e-09	0.4999	2.941e-09	661745	HDL_STST
8:19742145:C_T	t	c	0.0201	8	19742145	8.652e-28	3.59985e-24	0.9079	1.061e-24	655405	TG_LTST
8:19742145:C_T	t	c	0.0202	8	19742145	3.175e-27	1.32449e-23	0.2755	1.061e-24	656004	TG_STST
8:19742145:C_T	t	c	0.0199	8	19742145	2.087e-22	4.7688e-19	0.3268	2.117e-16	650966	HDL_LTST
8:19742145:C_T	t	c	0.0198	8	19742145	3.611e-22	8.17416e-19	0.2915	2.117e-16	653155	HDL_STST
8:19748455:A_G	a	g	0.7867	8	19748455	1.418e-36	8.47513e-33	0.5602	1.634e-35	691368	TG_LTST
8:19748455:A_G	a	g	0.7885	8	19748455	4.069e-35	2.34759e-31	0.7395	1.634e-35	692910	TG_STST
8:19757030:A_G	a	g	0.0999	8	19757030	3.603e-50	2.90759e-46	0.006914	7.038e-42	640586	TG_LTST
8:19757030:A_G	a	g	0.1006	8	19757030	5.368e-48	4.15427e-44	0.7335	7.038e-42	640047	TG_STST
8:19759070:C_G	c	g	0.2424	8	19759070	3.063e-38	1.39489e-34	0.6402	2.771e-24	664637	HDL_LTST
8:19759070:C_G	c	g	0.2433	8	19759070	7.384e-39	3.40615e-35	0.2815	2.771e-24	670798	HDL_STST
8:19759656:C_T	t	c	0.2413	8	19759656	9.662e-42	6.39889e-38	0.7385	9.137e-42	669975	TG_LTST
8:19759656:C_T	t	c	0.2449	8	19759656	3.191e-42	2.14799e-38	0.2819	9.137e-42	675170	TG_STST
8:19761105:A_C	a	c	0.0536	8	19761105	1.493e-09	1.28933e-06	0.9349	7.915e-10	672461	TG_LTST
8:19761105:A_C	a	c	0.0239	8	19761105	1.159e-14	1.62324e-11	0.2411	1.459e-09	667426	HDL_LTST
8:19761105:A_C	a	c	0.0252	8	19761105	1.295e-13	1.65944e-10	0.7791	1.459e-09	675478	HDL_STST
8:19766891:A_G	a	g	0.3541	8	19766891	7.444e-43	4.20563e-39	0.9615	1.707e-24	694940	HDL_LTST
8:19766891:A_G	a	g	0.354	8	19766891	5.473e-43	3.1115e-39	0.259	1.707e-24	701101	HDL_STST
8:19776674:A_T	a	t	0.3882	8	19776674	2.855e-56	2.5819e-52	0.545	1.091e-29	687844	HDL_LTST
8:19776674:A_T	a	t	0.3886	8	19776674	1.342e-54	1.14663e-50	0.7432	1.091e-29	694005	HDL_STST
8:19778190:G_GA	g	ga	0.7161	8	19778190	6.552e-60	6.45105e-56	0.7617	4.674e-56	644969	TG_LTST
8:19778190:G_GA	g	ga	0.7151	8	19778190	1.262e-59	1.23457e-55	0.8645	4.674e-56	646761	TG_STST
8:19779135:A_G	a	g	0.1338	8	19779135	3.726e-11	3.66502e-08	0.1012	1.317e-06	683281	HDL_LTST
8:19779135:A_G	a	g	0.1335	8	19779135	9.641e-11	9.0525e-08	0.9453	1.317e-06	685875	HDL_STST
8:19783236:A_G	a	g	0.0126	8	19783236	8.71e-14	1.28739e-10	0.364	6.988e-13	653308	TG_LTST
8:19783236:A_G	a	g	0.0125	8	19783236	7.785e-14	1.18072e-10	0.951	6.988e-13	652283	TG_STST
8:19783236:A_G	a	g	0.0129	8	19783236	3.56e-12	3.96221e-09	0.3118	2.642e-07	650961	HDL_LTST
8:19783236:A_G	a	g	0.0129	8	19783236	8.713e-12	9.29373e-09	0.1552	2.642e-07	649454	HDL_STST
8:19802233:C_G	c	g	0.0037	8	19802233	1.493e-30	4.78788e-27	0.2715	4.261e-25	580781	HDL_LTST
8:19811196:C_T	t	c	0.1319	8	19811196	2.564e-87	3.63668e-83	0.2877	1.665e-77	675271	TG_LTST
8:19811196:C_T	t	c	0.1202	8	19811196	3.119e-86	4.3975e-82	0.3608	1.665e-77	676421	TG_STST
8:19811196:C_T	t	c	0.136	8	19811196	6.112e-79	8.99337e-75	0.3022	7.607e-61	670751	HDL_LTST
8:19811196:C_T	t	c	0.1356	8	19811196	5.638e-79	8.28881e-75	0.8701	7.607e-61	672681	HDL_STST
8:19816462:C_T	t	c	0.9786	8	19816462	2.828e-31	1.41625e-27	0.02604	2.23e-28	664124	TG_LTST
8:19816462:C_T	t	c	0.978	8	19816462	9.372e-27	3.80603e-23	0.5814	2.23e-28	664725	TG_STST
8:19816462:C_T	t	c	0.9889	8	19816462	9.454e-41	4.81434e-37	0.00547	7.447e-26	658221	HDL_LTST
8:19816462:C_T	t	c	0.9883	8	19816462	8.153e-36	3.33731e-32	0.2795	7.447e-26	661941	HDL_STST
8:19824422:A_G	a	g	0.7081	8	19824422	1.343e-29	6.17426e-26	0.9914	2.808e-28	682475	TG_LTST
8:19824422:A_G	a	g	0.7095	8	19824422	8.09e-28	3.46841e-24	0.9124	2.808e-28	684267	TG_STST
8:19825066:A_G	a	g	0.0568	8	19825066	3.531e-11	3.48681e-08	0.6807	1.132e-08	685301	HDL_LTST
8:19825066:A_G	a	g	0.0577	8	19825066	1.742e-10	1.58016e-07	0.4632	1.132e-08	691565	HDL_STST
8:19825611:C_G	c	g	0.0041	8	19825611	1.363e-10	1.25532e-07	0.04937	1.521e-07	568532	HDL_LTST
8:19825611:C_G	c	g	0.0041	8	19825611	2.196e-10	1.96582e-07	0.9993	1.521e-07	589735	HDL_STST
8:19828804:A_G	a	g	0.8806	8	19828804	6.811e-37	2.94317e-33	0.6951	2.515e-20	682878	HDL_LTST
8:19828804:A_G	a	g	0.8802	8	19828804	2.723e-35	1.08671e-31	0.4767	2.515e-20	690289	HDL_STST
8:19841725:A_T	a	t	0.3608	8	19841725	3.401e-33	1.21359e-29	0.4456	3.159e-20	695608	HDL_LTST
8:19841725:A_T	a	t	0.3609	8	19841725	7.178e-32	2.42864e-28	0.4049	3.159e-20	702101	HDL_STST
8:19848598:A_G	a	g	0.007	8	19848598	2.493e-14	3.9898e-11	0.3668	1.306e-13	624473	TG_STST
8:19857326:A_G	a	g	0.109	8	19857326	4.446e-09	3.58265e-06	0.6224	2.093e-10	677624	TG_LTST
8:19857326:A_G	a	g	0.1049	8	19857326	3.108e-16	4.93113e-13	0.3825	2.573e-10	673114	HDL_LTST
8:19857326:A_G	a	g	0.1046	8	19857326	6.019e-16	9.20079e-13	0.6805	2.573e-10	675187	HDL_STST
8:19857725:A_G	a	g	0.2166	8	19857725	8.104e-72	9.69239e-68	0.9627	5.977e-61	670975	TG_LTST
8:19857725:A_G	a	g	0.2184	8	19857725	3.053e-72	3.64058e-68	0.4435	5.977e-61	675649	TG_STST
8:19857725:A_G	a	g	0.2378	8	19857725	3.644e-85	6.46303e-81	0.4327	4.355e-53	665637	HDL_LTST
8:19857725:A_G	a	g	0.2378	8	19857725	4.823e-85	8.61697e-81	0.3571	4.355e-53	671277	HDL_STST
8:19865992:C_T	t	c	0.6667	8	19865992	3.371e-18	7.61156e-15	0.8773	1.416e-14	679868	TG_LTST
8:19865992:C_T	t	c	0.6658	8	19865992	1.703e-17	3.71127e-14	0.2214	1.416e-14	685063	TG_STST
8:19869536:C_T	t	c	0.8281	8	19869536	4.94e-108	8.21953e-104	0.6307	1.69e-106	669734	TG_LTST
8:19869536:C_T	t	c	0.8258	8	19869536	9.8e-108	1.62582e-103	0.4469	1.69e-106	674920	TG_STST
8:19869536:C_T	t	c	0.8355	8	19869536	2.52e-113	7.19071e-109	0.9586	8.378e-71	664397	HDL_LTST
8:19869536:C_T	t	c	0.8354	8	19869536	2.87e-113	8.17328e-109	0.9392	8.378e-71	670549	HDL_STST
8:19871904:A_G	a	g	0.5115	8	19871904	2.646e-53	2.28083e-49	0.5415	1.084e-52	691560	TG_LTST
8:19871904:A_G	a	g	0.5165	8	19871904	7.959e-54	6.93653e-50	0.8651	1.084e-52	693352	TG_STST
8:19878113:C_T	t	c	0.7443	8	19878113	6.848e-12	8.1324e-09	0.5381	1.618e-12	691368	TG_LTST
8:19878113:C_T	t	c	0.7479	8	19878113	8.614e-13	1.16219e-09	0.1165	1.618e-12	692910	TG_STST
8:19880351:C_T	t	c	0.0325	8	19880351	1.575e-19	3.92653e-16	0.6457	1.952e-20	676838	TG_LTST
8:19880351:C_T	t	c	0.0285	8	19880351	1.72e-20	4.7418e-17	0.6956	1.952e-20	675591	TG_STST
8:19880351:C_T	t	c	0.0206	8	19880351	1.157e-25	3.04618e-22	0.368	3.238e-19	674469	HDL_LTST
8:19880351:C_T	t	c	0.0206	8	19880351	4.137e-25	1.06568e-21	0.4026	3.238e-19	680821	HDL_STST
8:19889987:A_G	a	g	0.5056	8	19889987	9.186e-63	1.01805e-58	0.1731	6.872e-35	692382	HDL_STST
8:19891345:C_T	t	c	0.4862	8	19891345	6.219e-61	6.63781e-57	0.1909	6.893e-35	662463	HDL_LTST
8:19891879:C_T	t	c	0.5063	8	19891879	2.958e-54	2.60177e-50	0.4837	2.054e-51	676704	TG_LTST
8:19891879:C_T	t	c	0.5048	8	19891879	9.87e-54	8.5887e-50	0.712	2.054e-51	681899	TG_STST
8:19891879:C_T	t	c	0.4864	8	19891879	2.438e-48	1.72499e-44	0.4168	1.746e-37	672182	HDL_LTST
8:19891879:C_T	t	c	0.487	8	19891879	1.757e-47	1.21226e-43	0.08732	1.746e-37	678343	HDL_STST
8:19892533:C_G	c	g	0.9481	8	19892533	2.305e-53	1.98842e-49	0.2221	5.28e-52	670021	TG_LTST
8:19892533:C_G	c	g	0.9515	8	19892533	1.023e-51	8.48161e-48	0.9544	5.28e-52	675657	TG_STST
8:19892533:C_G	c	g	0.9535	8	19892533	9.918e-80	1.47671e-75	0.2608	1.412e-63	665977	HDL_LTST
8:19892533:C_G	c	g	0.9531	8	19892533	2.366e-79	3.49203e-75	0.3868	1.412e-63	672138	HDL_STST
8:19899789:C_T	t	c	0.1563	8	19899789	9.48e-243	3.09952e-238	0.4316	9.67e-219	676942	TG_LTST
8:19899789:C_T	t	c	0.159	8	19899789	3.64e-241	1.18329e-236	0.3813	9.67e-219	682219	TG_STST
8:19899789:C_T	t	c	0.179	8	19899789	4.29e-233	3.13304e-228	0.01303	1.33e-140	672421	HDL_LTST
8:19899789:C_T	t	c	0.1784	8	19899789	5.46e-232	3.91852e-227	0.3478	1.33e-140	678822	HDL_STST
8:19900134:C_T	t	c	0.2348	8	19900134	1.034e-11	1.1987e-08	0.6821	1.906e-13	689615	TG_LTST
8:19900134:C_T	t	c	0.2102	8	19900134	4.827e-12	5.97629e-09	0.7719	1.906e-13	687845	TG_STST
8:19901798:G_T	t	g	0.0057	8	19901798	1.072e-15	1.91983e-12	0.3361	3.219e-15	614329	TG_LTST
8:19901798:G_T	t	g	0.0057	8	19901798	9.933e-16	1.8151e-12	0.4741	3.219e-15	618550	TG_STST
8:19901798:G_T	t	g	0.0065	8	19901798	2.862e-13	3.54445e-10	0.9313	7.612e-08	594834	HDL_LTST
8:19901798:G_T	t	g	0.0064	8	19901798	5.215e-13	6.32586e-10	0.4461	7.612e-08	630791	HDL_STST
8:19906936:G_T	t	g	0.0429	8	19906936	6.401e-44	4.4202e-40	0.6703	7.053e-42	661746	TG_LTST
8:19906936:G_T	t	g	0.0375	8	19906936	5.739e-45	4.1401e-41	0.3615	7.053e-42	668268	TG_STST
8:19906936:G_T	t	g	0.0449	8	19906936	3.036e-39	1.44142e-35	0.4913	1.098e-29	657920	HDL_LTST
8:19906936:G_T	t	g	0.0445	8	19906936	3.038e-39	1.4264e-35	0.2366	1.098e-29	664224	HDL_STST
8:19909196:A_G	a	g	0.015	8	19909196	6.03e-107	9.90095e-103	0.2628	2.19e-107	651127	TG_LTST
8:19909196:A_G	a	g	0.0142	8	19909196	5.16e-108	8.5731e-104	0.5295	2.19e-107	658190	TG_STST
8:19909196:A_G	a	g	0.0158	8	19909196	1.35e-148	5.29796e-144	0.1318	4.5e-108	653893	HDL_STST
8:19912833:A_G	a	g	0.0043	8	19912833	1.535e-24	3.83732e-21	0.5175	4.88e-17	560840	HDL_LTST
8:19912833:A_G	a	g	0.0043	8	19912833	3.871e-26	1.03821e-22	0.3281	4.88e-17	565408	HDL_STST
8:19920631:C_T	t	c	0.0886	8	19920631	1.649e-31	5.49235e-28	0.9073	2.562e-19	668349	HDL_LTST
8:19920631:C_T	t	c	0.0886	8	19920631	1.081e-31	3.63109e-28	0.5508	2.562e-19	668349	HDL_STST
8:19936095:A_G	a	g	0.4187	8	19936095	1.521e-30	4.87583e-27	0.3161	9.666e-23	625428	HDL_LTST
8:19936095:A_G	a	g	0.4201	8	19936095	3.614e-31	1.18831e-27	0.01613	9.666e-23	631400	HDL_STST
8:19944623:C_T	t	c	0.0304	8	19944623	4.97e-129	1.66056e-124	0.18	8.3e-96	672415	HDL_STST
8:19946586:A_G	a	g	0.0071	8	19946586	8.155e-21	2.24428e-17	0.9664	2.703e-19	608429	TG_LTST
8:19946586:A_G	a	g	0.0074	8	19946586	1.517e-24	3.79317e-21	0.08947	8.305e-20	627620	HDL_LTST
8:19946586:A_G	a	g	0.0074	8	19946586	2.586e-24	6.45429e-21	0.8801	8.305e-20	631276	HDL_STST
8:19953276:A_C	a	c	0.09	8	19953276	0	0	0.1626	0	675338	TG_LTST
8:19953276:A_C	a	c	0.0889	8	19953276	0	0	0.934	0	681585	TG_STST
8:19954386:C_G	c	g	0.8442	8	19954386	0	0	0.1274	8.84e-206	686606	HDL_LTST
8:19954386:C_G	c	g	0.8438	8	19954386	0	0	0.2153	8.84e-206	692767	HDL_STST
8:19956778:C_T	t	c	0.9723	8	19956778	9.08e-149	3.62059e-144	0.9318	5.09e-108	673200	HDL_LTST
8:19957512:A_T	a	t	0.7035	8	19957512	1.575e-44	1.10531e-40	0.9648	2.519e-45	687965	TG_LTST
8:19957512:A_T	a	t	0.7101	8	19957512	3.563e-43	2.45176e-39	0.9649	2.519e-45	693160	TG_STST
8:19957512:A_T	a	t	0.7136	8	19957512	1.361e-46	9.15458e-43	0.509	5.633e-35	683452	HDL_LTST
8:19957512:A_T	a	t	0.7145	8	19957512	6.372e-46	4.12402e-42	0.1513	5.633e-35	689613	HDL_STST
8:19957745:A_T	a	t	0.9205	8	19957745	0	0	0.1127	0	679848	HDL_LTST
8:19957745:A_T	a	t	0.9205	8	19957745	0	0	0.9992	0	679970	HDL_STST
8:19958433:A_T	a	t	0.961	8	19958433	1.054e-26	4.15907e-23	0.3182	3.406e-26	658582	TG_LTST
8:19958433:A_T	a	t	0.9665	8	19958433	1.14e-27	4.85294e-24	0.38	3.406e-26	667102	TG_STST
8:19958433:A_T	a	t	0.9588	8	19958433	7.963e-27	2.18559e-23	0.2348	8.665e-18	663992	HDL_STST
8:19959965:G_T	t	g	0.975	8	19959965	8.75e-144	1.7617e-139	0.07616	6.4e-129	658516	TG_LTST
8:19959965:G_T	t	g	0.972	8	19959965	9.1e-144	1.83146e-139	0.7004	6.4e-129	664281	TG_STST
8:19959965:G_T	t	g	0.979	8	19959965	9.94e-88	1.90861e-83	0.1192	1.348e-59	654072	HDL_LTST
8:19959965:G_T	t	g	0.9783	8	19959965	4.93e-91	1.00033e-86	0.08292	1.348e-59	661740	HDL_STST
8:19960531:A_G	a	g	0.3245	8	19960531	0	0	0.00603	0	695746	TG_LTST
8:19960531:A_G	a	g	0.3274	8	19960531	0	0	0.1524	0	697538	TG_STST
8:19961643:C_T	t	c	0.9768	8	19961643	3.062e-18	5.50376e-15	0.623	8.965e-11	661611	HDL_LTST
8:19961643:C_T	t	c	0.9769	8	19961643	7.289e-18	1.2755e-14	0.1491	8.965e-11	662358	HDL_STST
8:19963097:A_G	a	g	0.0071	8	19963097	7.413e-10	6.14436e-07	0.7422	1.357e-09	625108	HDL_LTST
8:19963097:A_G	a	g	0.0073	8	19963097	3.681e-09	2.74104e-06	0.9746	1.357e-09	593592	HDL_STST
8:19967385:G_T	t	g	0.7379	8	19967385	1.91e-89	3.78346e-85	0.8555	3.101e-57	675024	HDL_LTST
8:19967385:G_T	t	g	0.7384	8	19967385	1.01e-90	2.04081e-86	0.5383	3.101e-57	680996	HDL_STST
8:19971461:G_T	t	g	0.039	8	19971461	8.968e-26	3.30683e-22	0.2007	7.445e-24	683118	TG_LTST
8:19971461:G_T	t	g	0.0391	8	19971461	8.873e-24	3.03857e-20	0.9004	7.445e-24	680273	TG_STST
8:19973410:C_T	t	c	0.1482	8	19973410	0	0	0.01014	0	682963	HDL_LTST
8:19973410:C_T	t	c	0.148	8	19973410	0	0	0.1289	0	689364	HDL_STST
8:19975189:A_G	a	g	0.0049	8	19975189	3.884e-12	4.30184e-09	0.8933	7.801e-09	563228	HDL_STST
8:19977539:A_T	a	t	0.8014	8	19977539	3.91e-122	1.21294e-117	0.6801	3.43e-90	683452	HDL_LTST
8:19977539:A_T	a	t	0.8025	8	19977539	2.36e-122	7.41787e-118	0.01879	3.43e-90	689364	HDL_STST
8:19977677:A_G	a	g	0.0024	8	19977677	1.322e-09	1.05341e-06	0.004993	8.344e-06	515830	HDL_LTST
8:19978171:C_G	c	g	0.0024	8	19978171	1.849e-13	2.6471e-10	0.04756	6.144e-12	536046	TG_LTST
8:19978171:C_G	c	g	0.0024	8	19978171	1.682e-12	2.19527e-09	0.6728	6.144e-12	553843	TG_STST
8:19979758:C_T	t	c	0.0436	8	19979758	1.629e-19	4.05725e-16	0.05543	1.829e-18	665984	TG_LTST
8:19979758:C_T	t	c	0.0391	8	19979758	1.228e-18	2.92145e-15	0.3074	1.829e-18	668315	TG_STST
8:19979758:C_T	t	c	0.0496	8	19979758	2.468e-23	5.86036e-20	0.1489	3.584e-15	661614	HDL_LTST
8:19979758:C_T	t	c	0.0492	8	19979758	6.938e-23	1.61713e-19	0.9721	3.584e-15	668659	HDL_STST
8:19982198:C_T	t	c	0.059	8	19982198	0	0	0.1426	0	683350	TG_LTST
8:19982198:C_T	t	c	0.0592	8	19982198	0	0	0.2598	0	677365	TG_STST
8:19985032:C_G	c	g	0.9741	8	19985032	4.19e-177	2.21372e-172	0.8228	1.6e-124	660060	HDL_LTST
8:19986237:A_G	a	g	0.0216	8	19986237	6.111e-10	5.58198e-07	0.4759	1.466e-09	652407	TG_LTST
8:19986237:A_G	a	g	0.0207	8	19986237	2.59e-09	2.1916e-06	0.6578	1.466e-09	653810	TG_STST
8:19986731:A_C	a	c	0.0113	8	19986731	2.418e-10	2.1541e-07	0.5733	3.142e-11	54430	HDL_LTST
8:19986731:A_C	a	c	0.0113	8	19986731	7.053e-11	6.73746e-08	0.1069	3.142e-11	54430	HDL_STST
8:19988401:A_AACTTGAACTCAGGAGTTC	a	aacttgaactcaggagttc	0.0077	8	19988401	3.749e-65	4.09644e-61	0.9158	6.243e-59	595682	TG_LTST
8:19988401:A_AACTTGAACTCAGGAGTTC	a	aacttgaactcaggagttc	0.0075	8	19988401	3.285e-68	3.6938e-64	0.9572	6.243e-59	602821	TG_STST
8:19988401:A_AACTTGAACTCAGGAGTTC	a	aacttgaactcaggagttc	0.0082	8	19988401	2.185e-46	1.4584e-42	0.4436	1.003e-29	586366	HDL_LTST
8:19988401:A_AACTTGAACTCAGGAGTTC	a	aacttgaactcaggagttc	0.0082	8	19988401	9.969e-49	7.11841e-45	0.7836	1.003e-29	593444	HDL_STST
8:19990606:A_C	a	c	0.0124	8	19990606	3.116e-14	4.81837e-11	0.9336	2.618e-14	653241	TG_LTST
8:19990606:A_C	a	c	0.0124	8	19990606	8.109e-13	1.09766e-09	0.07423	2.618e-14	653273	TG_STST
8:19998342:T_TTTTTA	t	ttttta	0.1749	8	19998342	0	0	0.1335	2.02e-264	403709	TG_LTST
8:19998342:T_TTTTTA	t	ttttta	0.1688	8	19998342	0	3.44797e-305	0.1793	2.02e-264	419746	TG_STST
8:19998342:T_TTTTTA	t	ttttta	0.1741	8	19998342	1.541e-15	2.95591e-12	0.9345	7.131e-15	405655	LDL_LTST
8:19998342:T_TTTTTA	t	ttttta	0.168	8	19998342	1.029e-15	2.01433e-12	0.08487	7.131e-15	421498	LDL_STST
8:19998342:T_TTTTTA	t	ttttta	0.1721	8	19998342	8.6e-301	7.61245e-296	0.2529	1.4e-275	376467	HDL_LTST
8:19998342:T_TTTTTA	t	ttttta	0.1655	8	19998342	5.67e-299	4.87278e-294	0.05596	1.4e-275	392074	HDL_STST
8:20002028:A_G	a	g	0.2826	8	20002028	1.3e-09	1.31536e-06	0.7983	6.888e-09	710853	LDL_LTST
8:20002028:A_G	a	g	0.2853	8	20002028	4.152e-09	3.90188e-06	0.8075	6.888e-09	717199	LDL_STST
8:20002490:A_G	a	g	0.9892	8	20002490	9.105e-21	2.55973e-17	0.617	4.511e-20	651801	TG_STST
8:20002650:C_T	t	c	0.9656	8	20002650	1.8e-136	3.50048e-132	0.8565	1.48e-142	684588	TG_LTST
8:20002650:C_T	t	c	0.9656	8	20002650	1.72e-138	3.37895e-134	0.981	1.48e-142	681185	TG_STST
8:20002650:C_T	t	c	0.9698	8	20002650	1.18e-177	6.21031e-173	0.05435	1.85e-131	679925	HDL_STST
8:20008044:C_G	c	g	0.0871	8	20008044	2.381e-25	8.54182e-22	0.4042	7.894e-26	662858	TG_LTST
8:20008044:C_G	c	g	0.0826	8	20008044	1.174e-24	4.217e-21	0.6272	7.894e-26	665545	TG_STST
8:20008132:A_T	a	t	0.004	8	20008132	1.703e-23	5.60122e-20	0.4973	9.535e-22	523074	TG_LTST
8:20008132:A_T	a	t	0.004	8	20008132	5.449e-23	1.78914e-19	0.342	9.535e-22	529782	TG_STST
8:20008132:A_T	a	t	0.004	8	20008132	3.62e-19	6.86355e-16	0.8677	1.019e-12	502485	HDL_LTST
8:20008132:A_T	a	t	0.004	8	20008132	1.017e-19	1.99004e-16	0.6228	1.019e-12	510019	HDL_STST
8:20010209:A_C	a	c	0.9916	8	20010209	5.118e-65	5.58506e-61	0.2763	1.228e-55	611469	TG_LTST
8:20010209:A_C	a	c	0.9916	8	20010209	1.695e-65	1.85339e-61	0.9198	1.228e-55	610593	TG_STST
8:20010209:A_C	a	c	0.9923	8	20010209	1.469e-57	1.39371e-53	0.4318	1.572e-36	634646	HDL_LTST
8:20010209:A_C	a	c	0.9923	8	20010209	5.217e-58	5.04407e-54	0.9758	1.572e-36	630351	HDL_STST
8:20011000:C_T	t	c	0.0235	8	20011000	2.364e-26	9.11452e-23	0.009103	3.559e-23	665159	TG_LTST
8:20011000:C_T	t	c	0.0209	8	20011000	2.801e-25	1.04037e-21	0.3478	3.559e-23	665625	TG_STST
8:20013182:A_G	a	g	0.767	8	20013182	2.17e-201	5.55604e-197	0.4954	1.26e-184	678868	TG_LTST
8:20013182:A_G	a	g	0.7619	8	20013182	3.42e-199	8.68811e-195	0.7023	1.26e-184	683813	TG_STST
8:20020845:C_T	t	c	0.6261	8	20020845	3.61e-249	1.20849e-244	0.1045	2.99e-240	686789	TG_LTST
8:20020845:C_T	t	c	0.6238	8	20020845	1.71e-250	5.7588e-246	0.9613	2.99e-240	692050	TG_STST
8:20020845:C_T	t	c	0.5665	8	20020845	1.52e-221	1.01977e-216	0.3914	1.34e-124	682267	HDL_LTST
8:20020845:C_T	t	c	0.5686	8	20020845	8.81e-226	6.07857e-221	0.3919	1.34e-124	688428	HDL_STST
8:20022500:C_T	t	c	0.0161	8	20022500	1.085e-27	3.11096e-24	0.1166	3.672e-23	662781	HDL_LTST
8:20022500:C_T	t	c	0.016	8	20022500	2.334e-27	6.53932e-24	0.1811	3.672e-23	660508	HDL_STST
8:20033130:C_G	c	g	0.985	8	20033130	3.656e-13	5.06655e-10	0.3437	3.644e-13	649820	TG_LTST
8:20033130:C_G	c	g	0.9836	8	20033130	9.055e-13	1.21842e-09	0.84	3.644e-13	654833	TG_STST
8:20033130:C_G	c	g	0.9846	8	20033130	1.844e-11	1.88682e-08	0.6193	4.885e-09	645319	HDL_LTST
8:20033130:C_G	c	g	0.9845	8	20033130	5.243e-11	5.0818e-08	0.8964	4.885e-09	651910	HDL_STST
8:20033143:C_T	t	c	0.8942	8	20033143	2.426e-81	3.31516e-77	0.7793	6.132e-79	671341	TG_LTST
8:20033143:C_T	t	c	0.8937	8	20033143	2.339e-82	3.21967e-78	0.7729	6.132e-79	673828	TG_STST
8:20036392:C_T	t	c	0.0105	8	20036392	1.505e-09	1.19733e-06	0.6497	5.049e-06	635731	HDL_STST
8:20036778:C_G	c	g	0.0456	8	20036778	4.868e-09	3.90093e-06	0.8408	2.135e-09	73572	TG_LTST
8:20036778:C_G	c	g	0.0469	8	20036778	4.046e-09	3.32523e-06	0.5659	2.135e-09	70169	TG_STST
8:20036778:C_G	c	g	0.0489	8	20036778	1.677e-10	1.52585e-07	0.6372	6.111e-11	75422	HDL_LTST
8:20036778:C_G	c	g	0.0489	8	20036778	2.423e-10	2.15595e-07	0.3441	6.111e-11	75422	HDL_STST
8:20042963:C_T	t	c	0.1218	8	20042963	2.614e-84	4.49128e-80	0.9155	1.962e-57	667838	HDL_LTST
8:20042963:C_T	t	c	0.1214	8	20042963	1.145e-84	2.01286e-80	0.3051	1.962e-57	671044	HDL_STST
8:20056322:C_T	t	c	0.0191	8	20056322	2.469e-10	2.38394e-07	0.06501	1.101e-10	652129	TG_LTST
8:20056322:C_T	t	c	0.0191	8	20056322	2.388e-10	2.33704e-07	0.3062	1.101e-10	651495	TG_STST
8:20059264:C_T	t	c	0.9711	8	20059264	8.539e-34	3.14284e-30	0.1993	7.682e-24	667537	HDL_LTST
8:20059264:C_T	t	c	0.9713	8	20059264	2.379e-33	8.52777e-30	0.9495	7.682e-24	673597	HDL_STST
8:20070502:A_T	a	t	0.3173	8	20070502	0	0	0.4639	1.49e-294	694225	TG_LTST
8:20070502:A_T	a	t	0.3175	8	20070502	0	0	0.5611	1.49e-294	696017	TG_STST
8:20070649:A_G	a	g	0.2799	8	20070649	1.62e-268	1.29805e-263	0.2045	2.47e-191	685855	HDL_LTST
8:20070649:A_G	a	g	0.2795	8	20070649	6.88e-272	5.5475e-267	0.4619	2.47e-191	692016	HDL_STST
8:20073328:C_G	c	g	0.9883	8	20073328	1.463e-19	3.65517e-16	0.8334	4.35e-19	657760	TG_LTST
8:20082094:C_G	c	g	0.0068	8	20082094	5.807e-80	7.84925e-76	0.7043	9.772e-84	643713	TG_LTST
8:20082094:C_G	c	g	0.0069	8	20082094	3.788e-77	4.93228e-73	0.7315	9.772e-84	641206	TG_STST
8:20082094:C_G	c	g	0.008	8	20082094	2.26e-103	5.73281e-99	0.1616	3.015e-81	636998	HDL_LTST
8:20082094:C_G	c	g	0.008	8	20082094	7.61e-106	1.99175e-101	0.4125	3.015e-81	638227	HDL_STST
8:20083686:A_C	a	c	0.0151	8	20083686	2.9e-24	7.15237e-21	0.5303	8.666e-19	652195	HDL_LTST
8:20083686:A_C	a	c	0.0151	8	20083686	1.663e-23	3.98113e-20	0.3968	8.666e-19	650041	HDL_STST
8:20084670:G_T	t	g	0.5494	8	20084670	4.37e-247	3.3057e-242	0.8405	1.93e-148	671548	HDL_LTST
8:20084670:G_T	t	g	0.5461	8	20084670	3.1e-246	2.33851e-241	0.08673	1.93e-148	677709	HDL_STST
8:20084672:C_T	t	c	0.0039	8	20084672	4.411e-36	2.59898e-32	0.5639	1.416e-31	541054	TG_LTST
8:20084672:C_T	t	c	0.0039	8	20084672	1.374e-36	8.27564e-33	0.6247	1.416e-31	544038	TG_STST
8:20084692:C_G	c	g	0.9526	8	20084692	7.277e-28	3.04129e-24	0.5858	2.616e-28	683662	TG_LTST
8:20084692:C_G	c	g	0.9525	8	20084692	1.011e-27	4.31195e-24	0.3993	2.616e-28	684345	TG_STST
8:20084692:C_G	c	g	0.9513	8	20084692	3.641e-36	1.51918e-32	0.1711	3.286e-27	678775	HDL_LTST
8:20084692:C_G	c	g	0.951	8	20084692	7.436e-36	3.05007e-32	0.06617	3.286e-27	684181	HDL_STST
8:20085853:C_T	t	c	0.3695	8	20085853	6.69e-197	1.66599e-192	0.7172	9.52e-185	700453	TG_LTST
8:20085853:C_T	t	c	0.3703	8	20085853	1.64e-193	4.06813e-189	0.4226	9.52e-185	702311	TG_STST
8:20091687:G_T	t	g	0.0522	8	20091687	6.382e-27	1.76622e-23	0.4678	8.362e-15	658107	HDL_LTST
8:20094241:C_T	t	c	0.9591	8	20094241	2.274e-52	1.91599e-48	0.4165	4.647e-53	683230	TG_LTST
8:20094241:C_T	t	c	0.9628	8	20094241	4.024e-52	3.36858e-48	0.9568	4.647e-53	684324	TG_STST
8:20094241:C_T	t	c	0.9648	8	20094241	2.199e-68	2.75656e-64	0.2627	3.059e-47	683016	HDL_STST
8:20096076:C_G	c	g	0.5283	8	20096076	6.716e-43	3.80514e-39	0.2699	4.625e-24	693276	HDL_LTST
8:20096076:C_G	c	g	0.53	8	20096076	1.721e-42	9.56943e-39	0.5948	4.625e-24	699377	HDL_STST
8:20096873:A_C	a	c	0.5196	8	20096873	4.375e-25	1.55199e-21	0.2417	3.874e-26	699453	TG_LTST
8:20096873:A_C	a	c	0.5224	8	20096873	6.336e-25	2.30835e-21	0.1322	3.874e-26	701245	TG_STST
8:20097787:A_G	a	g	0.0336	8	20097787	2.765e-62	3.03159e-58	0.6776	8.587e-46	678572	HDL_LTST
8:20101119:C_G	c	g	0.9831	8	20101119	4.589e-09	3.34043e-06	0.8439	5.416e-05	639737	HDL_LTST
8:20103378:C_T	t	c	0.4104	8	20103378	4.546e-11	4.8235e-08	0.9559	3.346e-11	698371	TG_LTST
8:20103378:C_T	t	c	0.407	8	20103378	7.566e-11	7.97749e-08	0.56	3.346e-11	700724	TG_STST
8:20103763:C_T	t	c	0.0683	8	20103763	1.381e-14	1.92158e-11	0.4326	6.48e-08	681716	HDL_LTST
8:20103763:C_T	t	c	0.0681	8	20103763	5.866e-14	7.71277e-11	0.5072	6.48e-08	683237	HDL_STST
8:20107315:C_G	c	g	0.0166	8	20107315	9.023e-10	8.0453e-07	0.4848	5.205e-10	650653	TG_LTST
8:20107315:C_G	c	g	0.016	8	20107315	2.793e-09	2.35257e-06	0.6746	5.205e-10	657239	TG_STST
8:20110996:A_T	a	t	0.9771	8	20110996	2.047e-09	1.57833e-06	0.06154	4.11e-07	605337	HDL_LTST
8:20111418:C_T	t	c	0.6779	8	20111418	2.01e-32	1.06293e-28	0.8146	1.259e-32	678560	TG_LTST
8:20111418:C_T	t	c	0.682	8	20111418	2.977e-32	1.58068e-28	0.4441	1.259e-32	679744	TG_STST
8:20111418:C_T	t	c	0.701	8	20111418	1.047e-39	5.06186e-36	0.8248	2.431e-24	673999	HDL_LTST
8:20111418:C_T	t	c	0.7008	8	20111418	5.696e-40	2.7587e-36	0.9273	2.431e-24	679549	HDL_STST
8:20114629:A_G	a	g	0.0094	8	20114629	2.447e-12	3.08024e-09	0.2789	7.577e-13	626031	TG_LTST
8:20114629:A_G	a	g	0.0094	8	20114629	1.242e-13	1.84445e-10	0.9164	7.577e-13	637494	TG_STST
8:20114629:A_G	a	g	0.0104	8	20114629	3.094e-14	4.16609e-11	0.624	1.362e-10	621457	HDL_LTST
8:20114629:A_G	a	g	0.0105	8	20114629	5.158e-16	7.93251e-13	0.006832	1.362e-10	620209	HDL_STST
8:20119729:A_G	a	g	0.869	8	20119729	1.175e-09	9.49549e-07	0.8382	2.793e-10	84883	HDL_STST
8:20119800:C_G	c	g	0.9619	8	20119800	5.926e-52	4.64484e-48	0.9807	4.475e-48	660249	HDL_LTST
8:20121090:A_G	a	g	0.0396	8	20121090	1.806e-29	8.24762e-26	0.0733	8.214e-28	657527	TG_LTST
8:20121090:A_G	a	g	0.0391	8	20121090	1.368e-28	6.07035e-25	0.4189	8.214e-28	660264	TG_STST
8:20121090:A_G	a	g	0.047	8	20121090	4.817e-28	1.40814e-24	0.4682	5.743e-21	653042	HDL_LTST
8:20121090:A_G	a	g	0.0468	8	20121090	9.554e-29	2.84743e-25	0.08341	5.743e-21	657106	HDL_STST
8:20122335:C_T	t	c	0.034	8	20122335	1.654e-25	5.98863e-22	0.504	4.96e-27	661549	TG_LTST
8:20122335:C_T	t	c	0.0343	8	20122335	3.645e-25	1.34556e-21	0.197	4.96e-27	661534	TG_STST
8:20122335:C_T	t	c	0.0388	8	20122335	1.044e-33	3.82794e-30	0.777	3.656e-26	657964	HDL_LTST
8:20122335:C_T	t	c	0.0388	8	20122335	1.447e-33	5.24507e-30	0.6684	3.656e-26	657942	HDL_STST
8:20130403:C_T	t	c	0.8119	8	20130403	1.174e-12	1.53263e-09	0.874	4.409e-13	670559	TG_LTST
8:20130403:C_T	t	c	0.8112	8	20130403	3.407e-13	4.82312e-10	0.08944	4.409e-13	673642	TG_STST
8:20130403:C_T	t	c	0.7722	8	20130403	2.869e-14	3.87439e-11	0.5691	3.592e-08	667085	HDL_LTST
8:20130403:C_T	t	c	0.7727	8	20130403	1.139e-15	1.70322e-12	0.004272	3.592e-08	669409	HDL_STST
8:20131165:C_G	c	g	0.7497	8	20131165	2.815e-10	2.6955e-07	0.4259	1.994e-10	670058	TG_LTST
8:20131165:C_G	c	g	0.7564	8	20131165	2.187e-10	2.15132e-07	0.1095	1.994e-10	675253	TG_STST
8:20131165:C_G	c	g	0.7643	8	20131165	5.257e-18	9.33795e-15	0.8433	3.528e-14	665432	HDL_LTST
8:20131165:C_G	c	g	0.7639	8	20131165	2.301e-18	4.15148e-15	0.1051	3.528e-14	671593	HDL_STST
8:20132639:A_C	a	c	0.2207	8	20132639	1.358e-11	1.58929e-08	0.02303	3.653e-10	683542	TG_STST
8:20132939:C_T	t	c	0.8971	8	20132939	3.478e-09	2.84694e-06	0.7362	1.234e-09	672335	TG_LTST
8:20132939:C_T	t	c	0.9034	8	20132939	1.611e-09	1.40364e-06	0.236	1.234e-09	673398	TG_STST
8:20141438:C_T	t	c	0.7374	8	20141438	6.352e-13	8.5502e-10	0.1239	1.73e-12	688167	TG_LTST
8:20141438:C_T	t	c	0.7125	8	20141438	7.732e-17	1.27784e-13	0.01328	8.658e-14	683655	HDL_LTST
8:20141438:C_T	t	c	0.7132	8	20141438	1.496e-17	2.57145e-14	0.004777	8.658e-14	689627	HDL_STST
8:20174592:C_T	t	c	0.8288	8	20174592	1.306e-14	1.82112e-11	0.2899	2.301e-12	671953	HDL_LTST
8:20174592:C_T	t	c	0.8294	8	20174592	5.179e-15	7.41584e-12	0.08943	2.301e-12	678575	HDL_STST
8:20178072:A_T	a	t	0.0873	8	20178072	1.535e-09	1.32333e-06	0.1766	3.799e-10	683874	TG_LTST
8:20178072:A_T	a	t	0.0866	8	20178072	4.057e-10	3.84907e-07	0.02462	3.799e-10	687115	TG_STST
8:20286929:C_T	t	c	0.8263	8	20286929	5.534e-12	6.03157e-09	0.5247	6.858e-08	674154	HDL_LTST
8:20286929:C_T	t	c	0.8267	8	20286929	1.886e-12	2.16226e-09	0.6303	6.858e-08	676356	HDL_STST
8:20287169:A_G	a	g	0.8353	8	20287169	7.941e-14	1.17776e-10	0.3929	4.094e-14	665829	TG_LTST
8:20287169:A_G	a	g	0.8467	8	20287169	1.202e-13	1.78772e-10	0.7974	4.094e-14	667703	TG_STST
8:20753355:C_T	t	c	0.513	8	20753355	4.977e-10	4.60301e-07	0.2818	6.303e-10	688678	TG_LTST
8:20753355:C_T	t	c	0.5134	8	20753355	9.237e-10	8.31897e-07	0.5278	6.303e-10	693939	TG_STST
8:22070821:C_T	t	c	0.7562	8	22070821	6.071e-20	1.65017e-16	0.5736	7.025e-20	705865	LDL_LTST
8:22070821:C_T	t	c	0.7543	8	22070821	4.762e-20	1.31274e-16	0.3559	7.025e-20	708337	LDL_STST
8:22086997:C_G	c	g	0.1043	8	22086997	1.032e-12	1.52523e-09	0.9161	1.248e-12	708033	LDL_LTST
8:22086997:C_G	c	g	0.0963	8	22086997	4.199e-13	6.5328e-10	0.3481	1.248e-12	709516	LDL_STST
8:25607154:G_T	t	g	0.2722	8	25607154	2.396e-11	2.4203e-08	0.4422	2.502e-07	666585	HDL_LTST
8:25607154:G_T	t	g	0.2726	8	25607154	1.364e-11	1.42037e-08	0.8998	2.502e-07	669066	HDL_STST
8:25607174:G_T	t	g	0.4931	8	25607174	2.096e-10	2.04521e-07	0.5928	6.622e-11	673762	TG_LTST
8:25607174:G_T	t	g	0.4979	8	25607174	1.783e-10	1.77735e-07	0.371	6.622e-11	676469	TG_STST
8:29119403:A_G	a	g	0.0282	8	29119403	2.922e-09	2.80119e-06	0.3401	2.966e-09	685387	LDL_LTST
8:29295862:C_G	c	g	0.9822	8	29295862	3.457e-11	4.35284e-08	0.288	2.6e-10	618188	LDL_LTST
8:29295862:C_G	c	g	0.9822	8	29295862	1.028e-10	1.22992e-07	0.7503	2.6e-10	621296	LDL_STST
8:38470112:A_C	a	c	0.3523	8	38470112	1.377e-11	1.57014e-08	0.5741	2.286e-13	699745	TG_LTST
8:38470112:A_C	a	c	0.3556	8	38470112	4.352e-12	5.41804e-09	0.4813	2.286e-13	701537	TG_STST
8:41122066:A_G	a	g	0.0067	8	41122066	2.734e-17	5.74023e-14	0.003977	0.32	628645	TG_LTST
8:46714328:A_G	a	g	0.0088	8	46714328	8.681e-10	7.11702e-07	0.04809	0.8152	629047	HDL_LTST
8:51523601:C_T	t	c	0.0108	8	51523601	3.404e-27	9.47076e-24	0.6216	0.5671	650115	HDL_STST
8:54538582:C_T	t	c	0.1941	8	54538582	2.779e-27	1.13923e-23	0.7939	1.431e-28	712902	LDL_LTST
8:54538582:C_T	t	c	0.1917	8	54538582	1.149e-27	4.84882e-24	0.3659	1.431e-28	719248	LDL_STST
8:54585363:G_T	t	g	0.5915	8	54585363	9.874e-10	1.01585e-06	0.8146	8.484e-11	713574	LDL_LTST
8:54590199:A_C	a	c	0.4106	8	54590199	2.481e-10	2.80528e-07	0.7672	8.097e-11	719920	LDL_STST
8:58236358:C_T	t	c	0.0396	8	58236358	9.37e-11	1.11948e-07	0.2819	3.353e-12	692856	LDL_LTST
8:58236358:C_T	t	c	0.0378	8	58236358	2.083e-11	2.70472e-08	0.4294	3.353e-12	695709	LDL_STST
8:58304152:C_T	t	c	0.7236	8	58304152	1.264e-14	2.24545e-11	0.631	1.33e-14	704636	LDL_LTST
8:58304152:C_T	t	c	0.7244	8	58304152	1.339e-14	2.4061e-11	0.4871	1.33e-14	710982	LDL_STST
8:58375977:A_T	a	t	0.9307	8	58375977	6.694e-15	1.23189e-11	0.4852	1.083e-15	655969	LDL_STST
8:58396173:G_T	t	g	0.7096	8	58396173	1.575e-09	1.57244e-06	0.2818	7.188e-10	700013	LDL_LTST
8:58396173:G_T	t	g	0.7094	8	58396173	1.154e-09	1.18643e-06	0.1928	7.188e-10	706359	LDL_STST
8:58405255:C_T	t	c	0.0377	8	58405255	4.001e-09	3.29041e-06	0.7874	4.721e-09	677277	TG_STST
8:58405255:C_T	t	c	0.0374	8	58405255	1.012e-20	2.92518e-17	0.8041	4.517e-20	704186	LDL_STST
8:58445478:C_T	t	c	0.6529	8	58445478	3.041e-18	7.30754e-15	0.9274	8.658e-19	722409	LDL_LTST
8:58445478:C_T	t	c	0.6494	8	58445478	1.094e-19	2.93689e-16	0.02615	8.658e-19	728755	LDL_STST
8:58453655:C_T	t	c	0.0629	8	58453655	7.826e-16	1.53736e-12	0.03713	1.137e-15	688161	LDL_LTST
8:58468116:C_T	t	c	0.1864	8	58468116	1.147e-09	1.16934e-06	0.7763	1.497e-10	700013	LDL_LTST
8:58479765:A_G	a	g	0.7279	8	58479765	1.116e-35	6.50037e-32	0.7843	1.02e-34	689581	TG_LTST
8:58479765:A_G	a	g	0.7283	8	58479765	5.474e-35	3.1442e-31	0.3286	1.02e-34	692123	TG_STST
8:58479765:A_G	a	g	0.7301	8	58479765	1.239e-71	1.45951e-67	0.6763	2.166e-72	713055	LDL_LTST
8:58480714:A_G	a	g	0.2699	8	58480714	3.726e-73	4.47252e-69	0.0996	3.842e-72	707856	LDL_STST
8:58487627:A_C	a	c	0.8191	8	58487627	3.52e-10	3.89193e-07	0.4249	1.809e-10	719487	LDL_STST
8:58487766:C_T	t	c	0.1487	8	58487766	1.791e-10	1.76423e-07	0.4086	1.83e-10	688416	TG_LTST
8:58487766:C_T	t	c	0.1316	8	58487766	5.751e-10	5.33537e-07	0.9332	1.83e-10	686736	TG_STST
8:58487766:C_T	t	c	0.1319	8	58487766	1.151e-18	2.8814e-15	0.5514	1.792e-18	713973	LDL_STST
8:58493931:C_T	t	c	0.0903	8	58493931	4.187e-11	4.46752e-08	0.2512	4.597e-11	688728	TG_LTST
8:58493931:C_T	t	c	0.0906	8	58493931	2.226e-11	2.52883e-08	0.9365	4.597e-11	690961	TG_STST
8:58493931:C_T	t	c	0.0929	8	58493931	9.951e-24	3.36988e-20	0.9791	6.97e-23	717355	LDL_STST
8:58502860:C_G	c	g	0.9426	8	58502860	7.364e-22	2.2437e-18	0.6001	4.477e-21	694519	LDL_LTST
8:58531822:A_G	a	g	0.5349	8	58531822	3.793e-16	7.08983e-13	0.8455	1.618e-17	690852	TG_LTST
8:58531822:A_G	a	g	0.5353	8	58531822	1.21e-16	2.43276e-13	0.423	1.618e-17	692644	TG_STST
8:58533895:C_T	t	c	0.5459	8	58533895	9.019e-25	3.20894e-21	0.3126	5.345e-24	691178	LDL_LTST
8:58533895:C_T	t	c	0.5467	8	58533895	3.413e-25	1.24605e-21	0.01701	5.345e-24	697524	LDL_STST
8:58591248:A_G	a	g	0.0153	8	58591248	1.456e-10	1.45209e-07	0.03173	0.7958	660236	TG_LTST
8:58591248:A_G	a	g	0.0122	8	58591248	4.942e-09	3.57653e-06	0.1161	0.8548	646901	HDL_LTST
8:58605857:G_T	t	g	0.0457	8	58605857	3.809e-13	5.89275e-10	0.8669	7.984e-13	707821	LDL_LTST
8:59126412:A_C	a	c	0.0092	8	59126412	1.34e-11	1.56931e-08	0.01068	0.3789	643665	TG_STST
8:60547157:A_G	a	g	0.627	8	60547157	1.906e-13	3.03766e-10	0.2211	6.256e-14	648630	LDL_LTST
8:60547157:A_G	a	g	0.6131	8	60547157	9.479e-15	1.72367e-11	0.05371	6.256e-14	654390	LDL_STST
8:60668366:G_T	t	g	0.9968	8	60668366	3.607e-12	4.43587e-09	7.648e-05	0.6991	34228	TG_LTST
8:61617696:C_T	t	c	0.004	8	61617696	1.678e-30	8.07521e-27	2.778e-13	0.6632	212110	TG_LTST
8:63792905:C_G	c	g	0.5978	8	63792905	1.766e-09	1.38977e-06	0.03047	5.463e-07	701333	HDL_STST
8:63808178:C_T	t	c	0.4924	8	63808178	5.311e-10	4.50569e-07	0.03957	7.887e-08	643014	HDL_LTST
8:70414380:A_G	a	g	0.8996	8	70414380	4.844e-17	8.10973e-14	0.9529	3.426e-12	685137	HDL_LTST
8:70414380:A_G	a	g	0.8967	8	70414380	7.795e-17	1.27776e-13	0.7103	3.426e-12	691478	HDL_STST
8:71483978:C_T	t	c	0.0823	8	71483978	2.069e-15	3.67229e-12	0.878	5.443e-16	691281	TG_STST
8:71494880:A_T	a	t	0.928	8	71494880	1.907e-15	3.32684e-12	0.2053	4.535e-16	674150	TG_LTST
8:71547347:A_G	a	g	0.9276	8	71547347	3.868e-13	4.73432e-10	0.905	6.649e-12	682659	HDL_LTST
8:71547347:A_G	a	g	0.927	8	71547347	1.362e-13	1.74162e-10	0.7735	6.649e-12	687810	HDL_STST
8:71554089:A_G	a	g	0.3769	8	71554089	2.319e-14	3.631e-11	0.4834	9.397e-13	690660	TG_LTST
8:71554089:A_G	a	g	0.377	8	71554089	3.755e-14	5.90687e-11	0.5524	9.397e-13	692452	TG_STST
8:71568932:A_G	a	g	0.6977	8	71568932	6.103e-10	5.12488e-07	0.7745	4.949e-08	690004	HDL_LTST
8:71568932:A_G	a	g	0.6941	8	71568932	4.391e-10	3.77342e-07	0.3325	4.949e-08	696105	HDL_STST
8:73964058:A_T	a	t	0.7428	8	73964058	2.408e-09	2.35127e-06	0.0859	4.631e-09	650022	LDL_STST
8:88132827:A_C	a	c	0.9883	8	88132827	6.172e-18	1.08417e-14	5.152e-05	0.2788	33143	HDL_STST
8:96582307:C_T	t	c	0.0078	8	96582307	5.68e-13	7.825e-10	0.04673	0.3485	622497	TG_STST
8:102864552:C_T	t	c	0.1774	8	102864552	4.946e-12	5.42111e-09	0.03792	6.245e-10	673102	HDL_LTST
8:102864552:C_T	t	c	0.1771	8	102864552	4.288e-11	4.20017e-08	0.8221	6.245e-10	678592	HDL_STST
8:104969988:A_C	a	c	0.8219	8	104969988	1.324e-09	1.05488e-06	0.3713	1.372e-06	673102	HDL_LTST
8:104969988:A_C	a	c	0.8219	8	104969988	1.809e-09	1.42107e-06	0.5519	1.372e-06	676881	HDL_STST
8:115405763:A_G	a	g	0.4974	8	115405763	7.034e-23	1.63804e-19	0.5448	8.639e-21	682786	HDL_LTST
8:115405763:A_G	a	g	0.4973	8	115405763	9.826e-23	2.27574e-19	0.2174	8.639e-21	685599	HDL_STST
8:115464166:A_G	a	g	0.7651	8	115464166	2.981e-12	3.34576e-09	0.9773	3.093e-08	677657	HDL_LTST
8:115464166:A_G	a	g	0.7643	8	115464166	2.877e-13	3.57165e-10	0.06783	3.093e-08	680470	HDL_STST
8:115552935:C_T	t	c	0.1295	8	115552935	1.599e-11	2.09522e-08	0.8217	3.557e-11	705882	LDL_LTST
8:115552935:C_T	t	c	0.1283	8	115552935	6.298e-11	7.76521e-08	0.5982	3.557e-11	707581	LDL_STST
8:115579270:C_T	t	c	0.6668	8	115579270	1.774e-31	5.89997e-28	0.6722	3.451e-23	695940	HDL_LTST
8:115579270:C_T	t	c	0.6662	8	115579270	2.595e-31	8.57995e-28	0.3708	3.451e-23	698753	HDL_STST
8:115581092:C_T	t	c	0.5949	8	115581092	9.39e-60	9.69787e-56	0.7559	2.074e-37	686410	HDL_LTST
8:115581092:C_T	t	c	0.596	8	115581092	4.648e-59	4.67918e-55	0.7439	2.074e-37	689555	HDL_STST
8:115602262:C_T	t	c	0.9322	8	115602262	1.76e-11	1.80519e-08	0.8398	1.829e-07	664767	HDL_LTST
8:115602262:C_T	t	c	0.9322	8	115602262	9.581e-12	1.01681e-08	0.4112	1.829e-07	664692	HDL_STST
8:115635862:A_G	a	g	0.3837	8	115635862	6.729e-26	2.53474e-22	0.9822	4.253e-25	717009	LDL_LTST
8:115635862:A_G	a	g	0.3834	8	115635862	3.094e-25	1.13202e-21	0.2496	4.253e-25	720067	LDL_STST
8:115658120:C_T	t	c	0.2519	8	115658120	1.012e-09	8.95603e-07	0.1455	2.459e-09	676411	TG_LTST
8:115658120:C_T	t	c	0.2505	8	115658120	6.414e-34	3.44032e-30	0.4909	2.758e-32	700181	LDL_LTST
8:115658120:C_T	t	c	0.2498	8	115658120	6.775e-33	3.51389e-29	0.8629	2.758e-32	703242	LDL_STST
8:115793066:C_T	t	c	0.251	8	115793066	1.919e-09	1.65417e-06	0.05175	1.991e-09	672576	TG_STST
8:115807667:A_G	a	g	0.0384	8	115807667	3.273e-09	2.45891e-06	0.1868	6.321e-06	653774	HDL_STST
8:120855540:C_T	t	c	0.3496	8	120855540	6.86e-20	1.36151e-16	0.6373	9.186e-17	674014	HDL_LTST
8:120855540:C_T	t	c	0.3497	8	120855540	2.155e-20	4.39892e-17	0.5097	9.186e-17	680115	HDL_STST
8:120859855:C_T	t	c	0.2564	8	120859855	1.862e-12	2.13209e-09	0.732	1.184e-08	664408	HDL_LTST
8:120859855:C_T	t	c	0.2557	8	120859855	1.846e-12	2.11819e-09	0.8997	1.184e-08	667221	HDL_STST
8:125338781:A_G	a	g	0.0111	8	125338781	3.894e-09	3.16329e-06	0.3198	1.557e-08	646866	TG_LTST
8:125338781:A_G	a	g	0.0111	8	125338781	4.64e-09	3.77904e-06	0.6904	1.557e-08	641314	TG_STST
8:125404244:C_T	t	c	0.5037	8	125404244	9.482e-10	8.42621e-07	0.4616	7.491e-10	687963	TG_LTST
8:125404244:C_T	t	c	0.5047	8	125404244	4.362e-10	4.12034e-07	0.3436	7.491e-10	690670	TG_STST
8:125423463:G_T	t	g	0.3614	8	125423463	5.667e-26	2.12361e-22	0.09108	3.559e-23	687963	TG_LTST
8:125423463:G_T	t	g	0.3578	8	125423463	3.714e-26	1.45991e-22	0.08464	3.559e-23	693224	TG_STST
8:125425388:A_G	a	g	0.6255	8	125425388	3.525e-09	2.6176e-06	0.9535	9.122e-07	670709	HDL_LTST
8:125425388:A_G	a	g	0.6259	8	125425388	7.765e-10	6.45347e-07	0.429	9.122e-07	676810	HDL_STST
8:125431106:C_T	t	c	0.4076	8	125431106	1.426e-29	6.546e-26	0.3811	6.953e-27	687116	TG_LTST
8:125431106:C_T	t	c	0.4119	8	125431106	1.163e-29	5.42115e-26	0.159	6.953e-27	692311	TG_STST
8:125431106:C_T	t	c	0.4425	8	125431106	3.185e-09	2.39736e-06	0.04407	6.164e-05	688710	HDL_STST
8:125432026:A_C	a	c	0.0453	8	125432026	2.533e-16	4.82063e-13	0.3004	6.169e-16	650648	TG_LTST
8:125432026:A_C	a	c	0.0491	8	125432026	2.245e-16	4.39316e-13	0.2398	6.169e-16	646799	TG_STST
8:125432546:A_G	a	g	0.3442	8	125432546	8.209e-47	6.15236e-43	0.9895	7.999e-41	678868	TG_LTST
8:125432546:A_G	a	g	0.3418	8	125432546	2.189e-46	1.62683e-42	0.51	7.999e-41	684252	TG_STST
8:125432546:A_G	a	g	0.3427	8	125432546	7.128e-22	2.17297e-18	0.0163	9.148e-21	701791	LDL_LTST
8:125432546:A_G	a	g	0.3396	8	125432546	2.43e-21	7.26773e-18	0.6517	9.148e-21	708326	LDL_STST
8:125432546:A_G	a	g	0.366	8	125432546	2.186e-10	1.95945e-07	0.2126	2.495e-06	674356	HDL_LTST
8:125432546:A_G	a	g	0.3662	8	125432546	2.301e-10	2.05321e-07	0.2651	2.495e-06	680646	HDL_STST
8:125432813:A_G	a	g	0.0477	8	125432813	4.57e-54	4.00706e-50	0.867	2.651e-52	658138	TG_LTST
8:125432813:A_G	a	g	0.0408	8	125432813	8.753e-55	7.76708e-51	0.2243	2.651e-52	665795	TG_STST
8:125432813:A_G	a	g	0.0473	8	125432813	5.259e-12	7.24572e-09	0.03558	1.306e-11	681148	LDL_LTST
8:125432813:A_G	a	g	0.0399	8	125432813	5.055e-12	7.05435e-09	0.09117	1.306e-11	690602	LDL_STST
8:125432813:A_G	a	g	0.0515	8	125432813	2.233e-23	5.31204e-20	0.6721	4.226e-15	653851	HDL_LTST
8:125432813:A_G	a	g	0.0509	8	125432813	1.903e-23	4.5451e-20	0.6039	4.226e-15	662614	HDL_STST
8:125433263:C_G	c	g	0.4735	8	125433263	2.457e-18	5.60383e-15	0.1131	2.277e-17	667853	TG_LTST
8:125433263:C_G	c	g	0.4741	8	125433263	1.372e-17	3.01312e-14	0.2063	2.277e-17	670560	TG_STST
8:125433295:C_T	t	c	0.3536	8	125433295	9.893e-16	1.92918e-12	0.1664	6.495e-16	703310	LDL_LTST
8:125433295:C_T	t	c	0.3516	8	125433295	2.791e-15	5.28377e-12	0.9559	6.495e-16	709656	LDL_STST
8:125435231:A_G	a	g	0.3076	8	125435231	6.227e-29	2.80621e-25	0.8903	6.685e-27	713461	LDL_LTST
8:125435231:A_G	a	g	0.3053	8	125435231	5.283e-27	2.1342e-23	0.4347	6.685e-27	719807	LDL_STST
8:125436603:C_T	t	c	0.1788	8	125436603	6.924e-14	9.06439e-11	0.5266	7.79e-08	671429	HDL_LTST
8:125436603:C_T	t	c	0.1781	8	125436603	5.155e-14	6.80508e-11	0.6839	7.79e-08	674420	HDL_STST
8:125441669:A_C	a	c	0.2829	8	125441669	1.798e-73	2.2077e-69	0.06305	3.36e-66	691889	TG_LTST
8:125441669:A_C	a	c	0.283	8	125441669	2.456e-71	2.89895e-67	0.4951	3.36e-66	693681	TG_STST
8:125442361:A_C	a	c	0.0396	8	125442361	4.645e-22	1.40661e-18	0.8022	2.989e-22	671350	TG_LTST
8:125442361:A_C	a	c	0.0409	8	125442361	1.837e-20	5.05443e-17	0.7721	2.989e-22	675199	TG_STST
8:125462163:G_T	t	g	0.1816	8	125462163	9.26e-104	1.49778e-99	0.2706	3.96e-99	669000	TG_LTST
8:125462163:G_T	t	g	0.1781	8	125462163	5.03e-100	7.89412e-96	0.4137	3.96e-99	674195	TG_STST
8:125462163:G_T	t	g	0.1826	8	125462163	2.922e-29	1.3373e-25	0.1712	4.773e-26	692077	LDL_LTST
8:125462163:G_T	t	g	0.1789	8	125462163	5.731e-26	2.16666e-22	0.7822	4.773e-26	698423	LDL_STST
8:125463528:A_G	a	g	0.6078	8	125463528	0	0	0.8229	0	700974	TG_LTST
8:125463528:A_G	a	g	0.6093	8	125463528	0	0	0.9398	0	702766	TG_STST
8:125464911:C_T	t	c	0.737	8	125464911	0	0	0.2936	0	673289	TG_LTST
8:125464911:C_T	t	c	0.7361	8	125464911	0	0	0.8958	0	679234	TG_STST
8:125472655:A_G	a	g	0.0446	8	125472655	4.03e-42	2.68429e-38	0.2708	7.731e-38	658326	TG_LTST
8:125472655:A_G	a	g	0.0404	8	125472655	3.318e-42	2.23259e-38	0.5377	7.731e-38	663808	TG_STST
8:125472655:A_G	a	g	0.0431	8	125472655	1.47e-28	6.43834e-25	0.0632	1.929e-25	687398	LDL_LTST
8:125472655:A_G	a	g	0.0399	8	125472655	8.029e-28	3.41416e-24	0.8255	1.929e-25	688201	LDL_STST
8:125478488:C_T	t	c	0.0338	8	125478488	1.232e-09	1.25011e-06	0.05839	4.819e-08	707294	LDL_LTST
8:125483576:C_T	t	c	0.4297	8	125483576	1.535e-76	2.18174e-72	0.4526	2.868e-42	687376	HDL_LTST
8:125483576:C_T	t	c	0.4273	8	125483576	3.483e-77	5.00782e-73	0.5111	2.868e-42	693477	HDL_STST
8:125486023:A_C	a	c	0.2035	8	125486023	3.562e-80	4.72991e-76	0.223	1.782e-79	706121	LDL_LTST
8:125486023:A_C	a	c	0.2069	8	125486023	2.725e-80	3.63041e-76	0.7257	1.782e-79	712467	LDL_STST
8:125487301:C_G	c	g	0.9692	8	125487301	9.936e-39	6.23312e-35	0.8517	9.828e-39	675890	TG_LTST
8:125487301:C_G	c	g	0.9688	8	125487301	6.087e-38	3.77064e-34	0.7687	9.828e-39	670652	TG_STST
8:125487301:C_G	c	g	0.9694	8	125487301	1.221e-14	2.1726e-11	0.2471	3.953e-16	690821	LDL_LTST
8:125487301:C_G	c	g	0.9691	8	125487301	3.081e-14	5.3709e-11	0.5042	3.953e-16	691070	LDL_STST
8:125487789:C_G	c	g	0.6426	8	125487789	2.3e-274	1.3003e-269	0.8189	3.32e-257	723638	LDL_LTST
8:125487789:C_G	c	g	0.645	8	125487789	6.95e-273	3.86129e-268	0.4812	3.32e-257	729984	LDL_STST
8:125488935:C_T	t	c	0.2897	8	125488935	4.17e-96	9.24603e-92	0.7504	6.876e-66	674268	HDL_LTST
8:125488935:C_T	t	c	0.2899	8	125488935	7.44e-98	1.70995e-93	0.7937	6.876e-66	680369	HDL_STST
8:125490061:A_G	a	g	0.0252	8	125490061	9.763e-41	6.30929e-37	0.8894	2.048e-37	655404	TG_LTST
8:125490061:A_G	a	g	0.0279	8	125490061	4.616e-40	2.96681e-36	0.1133	2.048e-37	651495	TG_STST
8:125490061:A_G	a	g	0.0276	8	125490061	8.345e-21	2.40784e-17	0.4005	1.733e-19	672602	LDL_LTST
8:125490061:A_G	a	g	0.0275	8	125490061	2.142e-21	6.42846e-18	0.03345	1.733e-19	672221	LDL_STST
8:125494856:A_G	a	g	0.0281	8	125494856	7.506e-11	7.74413e-08	0.3855	2.133e-10	683056	TG_LTST
8:125494856:A_G	a	g	0.0269	8	125494856	2.813e-12	3.57831e-09	0.1682	2.133e-10	685731	TG_STST
8:125494856:A_G	a	g	0.0281	8	125494856	4.053e-11	5.06294e-08	0.8784	5.658e-11	706093	LDL_LTST
8:125494856:A_G	a	g	0.0267	8	125494856	1.159e-11	1.55085e-08	0.3651	5.658e-11	712270	LDL_STST
8:125495066:C_T	t	c	0.266	8	125495066	2.65e-138	7.6494e-134	0.05993	2.32e-133	716863	LDL_STST
8:125495147:A_C	a	c	0.7383	8	125495147	7.53e-136	2.1483e-131	0.7434	1.55e-133	710517	LDL_LTST
8:125498096:A_G	a	g	0.5825	8	125498096	1.37e-109	2.30458e-105	0.1528	2.6e-102	694746	TG_LTST
8:125498096:A_G	a	g	0.5869	8	125498096	1.12e-107	1.85625e-103	0.9203	2.6e-102	696538	TG_STST
8:125502434:C_T	t	c	0.7212	8	125502434	4.288e-36	1.78123e-32	0.5389	4.466e-24	686023	HDL_LTST
8:125502434:C_T	t	c	0.717	8	125502434	1.396e-37	6.13607e-34	0.1713	4.466e-24	691875	HDL_STST
8:125506908:C_CA	ca	c	0.9873	8	125506908	1.57e-12	2.0226e-09	0.4199	1.466e-13	613792	TG_LTST
8:125506908:C_CA	ca	c	0.9873	8	125506908	3.278e-12	4.13874e-09	0.7925	1.466e-13	611860	TG_STST
8:125509223:A_G	a	g	0.6954	8	125509223	4.844e-20	1.32959e-16	0.3606	2.747e-19	714700	LDL_LTST
8:125509223:A_G	a	g	0.6994	8	125509223	1.489e-20	4.25432e-17	0.07673	2.747e-19	720807	LDL_STST
8:125515523:G_GT	g	gt	0.5945	8	125515523	1.668e-31	8.46799e-28	0.4191	9.038e-30	636597	TG_LTST
8:125515523:G_GT	g	gt	0.5922	8	125515523	2.217e-31	1.14382e-27	0.3107	9.038e-30	638389	TG_STST
8:125515523:G_GT	g	gt	0.593	8	125515523	1.903e-16	3.92798e-13	0.6154	1.011e-15	646324	LDL_LTST
8:125515523:G_GT	g	gt	0.5908	8	125515523	4.084e-16	8.29805e-13	0.2024	1.011e-15	652670	LDL_STST
8:125519222:C_T	t	c	0.935	8	125519222	4.047e-39	2.55211e-35	0.7971	1.163e-38	645189	TG_LTST
8:125519222:C_T	t	c	0.9346	8	125519222	3.413e-39	2.15782e-35	0.7552	1.163e-38	647700	TG_STST
8:125519222:C_T	t	c	0.9358	8	125519222	3.078e-13	4.80627e-10	0.3062	2.78e-13	669704	LDL_LTST
8:125519222:C_T	t	c	0.9355	8	125519222	4.008e-13	6.24538e-10	0.4455	2.78e-13	670074	LDL_STST
8:125524337:G_T	t	g	0.9639	8	125524337	2.298e-16	4.4927e-13	0.4629	1.123e-16	673925	TG_STST
8:125524337:G_T	t	g	0.9637	8	125524337	6.059e-14	1.01322e-10	0.8935	4.801e-13	697329	LDL_LTST
8:125524337:G_T	t	g	0.9642	8	125524337	3.365e-14	5.84796e-11	0.2953	4.801e-13	701266	LDL_STST
8:125537412:A_G	a	g	0.5119	8	125537412	1.159e-31	5.9386e-28	0.745	1.099e-30	700974	TG_LTST
8:125537412:A_G	a	g	0.5078	8	125537412	1.006e-31	5.25459e-28	0.5801	1.099e-30	702832	TG_STST
8:125537412:A_G	a	g	0.5046	8	125537412	3.027e-09	2.90702e-06	0.07224	1.146e-08	729984	LDL_STST
8:125539262:A_G	a	g	0.9469	8	125539262	9.487e-17	1.89433e-13	0.1456	1.25e-15	662233	TG_LTST
8:125549007:G_T	t	g	0.0313	8	125549007	4.293e-12	5.23e-09	0.3157	2.5e-12	666086	TG_LTST
8:125549007:G_T	t	g	0.0301	8	125549007	7.349e-12	8.89587e-09	0.4605	2.5e-12	667231	TG_STST
8:125578318:A_C	a	c	0.5164	8	125578318	7.394e-17	1.22353e-13	0.5127	8.719e-12	692604	HDL_LTST
8:125578318:A_C	a	c	0.5167	8	125578318	2.501e-17	4.23925e-14	0.1381	8.719e-12	698705	HDL_STST
8:125578349:A_G	a	g	0.1498	8	125578349	1.929e-15	3.36191e-12	0.4879	7.901e-15	688611	TG_LTST
8:125578349:A_G	a	g	0.1479	8	125578349	9.963e-15	1.66021e-11	0.5756	7.901e-15	691167	TG_STST
8:125579148:C_T	t	c	0.4865	8	125579148	4.823e-24	1.63407e-20	0.7889	7.463e-22	700974	TG_LTST
8:125579148:C_T	t	c	0.4883	8	125579148	1.884e-23	6.34415e-20	0.8195	7.463e-22	702766	TG_STST
8:125618324:G_T	t	g	0.1487	8	125618324	1.647e-21	4.80164e-18	0.8712	5.518e-21	689036	TG_LTST
8:125618324:G_T	t	g	0.1526	8	125618324	3.191e-22	9.90073e-19	0.3282	5.518e-21	691305	TG_STST
8:125621287:C_T	t	c	0.04	8	125621287	8.382e-26	3.09924e-22	0.1506	1.844e-24	647171	TG_LTST
8:125621287:C_T	t	c	0.0396	8	125621287	5.754e-25	2.10177e-21	0.438	1.844e-24	654358	TG_STST
8:125621287:C_T	t	c	0.0397	8	125621287	6.799e-12	9.27227e-09	0.3102	7.472e-11	667450	LDL_LTST
8:125621287:C_T	t	c	0.0393	8	125621287	3.47e-12	4.93413e-09	0.03931	7.472e-11	674475	LDL_STST
8:125625420:C_T	t	c	0.7678	8	125625420	6.85e-25	1.7389e-21	0.998	1.908e-17	650917	HDL_LTST
8:125625420:C_T	t	c	0.767	8	125625420	5.071e-25	1.30242e-21	0.7035	1.908e-17	656467	HDL_STST
8:125633445:C_G	c	g	0.6102	8	125633445	2.164e-30	1.03636e-26	0.6332	3.316e-28	694746	TG_LTST
8:125633445:C_G	c	g	0.6063	8	125633445	1.668e-30	8.22674e-27	0.5338	3.316e-28	696538	TG_STST
8:125671589:A_C	a	c	0.9736	8	125671589	2.913e-09	2.41335e-06	0.1431	9.215e-10	657992	TG_LTST
8:128555815:A_G	a	g	0.1198	8	128555815	5.615e-11	5.8916e-08	0.2397	1.421e-10	679243	TG_LTST
8:128555815:A_G	a	g	0.1076	8	128555815	2.227e-10	2.18862e-07	0.2583	1.421e-10	677473	TG_STST
8:143170101:A_G	a	g	0.3662	8	143170101	1.197e-13	1.53296e-10	0.1509	1.131e-08	693725	HDL_LTST
8:143170101:A_G	a	g	0.3681	8	143170101	5.008e-13	6.08194e-10	0.8497	1.131e-08	699826	HDL_STST
8:143208057:A_G	a	g	0.4514	8	143208057	1.33e-23	3.19929e-20	0.2665	1.273e-20	681006	HDL_STST
8:143214605:C_G	c	g	0.1989	8	143214605	3.285e-34	1.23915e-30	0.2913	2.848e-27	675539	HDL_LTST
8:143214605:C_G	c	g	0.1988	8	143214605	4.291e-34	1.59666e-30	0.5558	2.848e-27	681640	HDL_STST
8:143215771:C_T	t	c	0.0549	8	143215771	2.867e-14	3.87215e-11	0.1382	1.441e-10	654087	HDL_LTST
8:143215771:C_T	t	c	0.0547	8	143215771	1.024e-14	1.43326e-11	0.0494	1.441e-10	656349	HDL_STST
8:143220830:C_T	t	c	0.564	8	143220830	9.188e-24	2.21628e-20	0.3386	3.864e-20	693720	HDL_LTST
8:143237308:A_C	a	c	0.239	8	143237308	5.508e-18	9.77097e-15	0.4783	1.211e-14	683635	HDL_LTST
8:143237308:A_C	a	c	0.2376	8	143237308	1.186e-17	2.05147e-14	0.5033	1.211e-14	689736	HDL_STST
8:143898286:C_T	t	c	0.4428	8	143898286	1.584e-09	1.59216e-06	0.9212	5.529e-10	704537	LDL_STST
8:143911940:A_G	a	g	0.4095	8	143911940	8.878e-10	9.1965e-07	0.4407	8.444e-10	701002	LDL_LTST
8:143972494:C_T	t	c	0.2915	8	143972494	2.839e-27	1.16326e-23	0.5977	5.486e-28	705745	LDL_LTST
8:143972494:C_T	t	c	0.2935	8	143972494	1.686e-27	7.04406e-24	0.5533	5.486e-28	712091	LDL_STST
8:144785958:A_C	a	c	0.4873	8	144785958	4.494e-09	3.61899e-06	0.8917	3.071e-09	690660	TG_LTST
9:1033773:C_G	c	g	0.6493	9	1033773	1.263e-09	1.01694e-06	0.1102	4.081e-06	701333	HDL_STST
9:2636992:C_T	t	c	0.9247	9	2636992	9.31e-15	1.67119e-11	0.8242	4.999e-14	711507	LDL_LTST
9:2636992:C_T	t	c	0.9247	9	2636992	1.051e-14	1.90461e-11	0.6191	4.999e-14	711948	LDL_STST
9:2640759:A_G	a	g	0.9022	9	2640759	2.083e-24	7.27498e-21	0.9559	1.044e-23	700373	LDL_LTST
9:2640759:A_G	a	g	0.9022	9	2640759	2.912e-25	1.06647e-21	0.3308	1.044e-23	707349	LDL_STST
9:11950339:A_C	a	c	0.9925	9	11950339	5.93e-12	7.26348e-09	0.01785	0.7307	606659	TG_STST
9:13690435:A_G	a	g	0.5009	9	13690435	5.431e-12	6.53451e-09	0.04552	1.737e-12	690852	TG_LTST
9:13690435:A_G	a	g	0.501	9	13690435	1.065e-11	1.26465e-08	0.827	1.737e-12	692644	TG_STST
9:15143812:A_C	a	c	0.0042	9	15143812	2.346e-09	1.99701e-06	0.2192	0.2865	37220	TG_STST
9:15256958:C_T	t	c	0.8582	9	15256958	1.616e-12	1.86341e-09	0.06937	1.874e-10	683484	HDL_LTST
9:15256958:C_T	t	c	0.8586	9	15256958	2.197e-12	2.50175e-09	0.2763	1.874e-10	686537	HDL_STST
9:15263627:A_G	a	g	0.0436	9	15263627	3.444e-10	3.00859e-07	0.2104	8.381e-07	666789	HDL_LTST
9:15263627:A_G	a	g	0.0435	9	15263627	2.343e-09	1.80423e-06	0.7404	8.381e-07	673138	HDL_STST
9:15284102:C_T	t	c	0.2757	9	15284102	1.139e-22	2.63196e-19	0.9382	6.308e-17	663984	HDL_LTST
9:15284102:C_T	t	c	0.2742	9	15284102	1.843e-23	4.40459e-20	0.8235	6.308e-17	670085	HDL_STST
9:15304784:A_C	a	c	0.8617	9	15304784	1.523e-74	2.10453e-70	0.2257	2.614e-52	665388	HDL_LTST
9:15304784:A_C	a	c	0.862	9	15304784	1.653e-75	2.30444e-71	0.8189	2.614e-52	667350	HDL_STST
9:15306294:A_C	a	c	0.7562	9	15306294	5.439e-17	9.07352e-14	0.4258	1.242e-12	686855	HDL_LTST
9:15306294:A_C	a	c	0.756	9	15306294	1.34e-16	2.1632e-13	0.06588	1.242e-12	693288	HDL_STST
9:16900697:A_G	a	g	0.5329	9	16900697	9.885e-12	1.14959e-08	0.9915	1.217e-11	692081	TG_LTST
9:16900697:A_G	a	g	0.5314	9	16900697	9.751e-12	1.1638e-08	0.3194	1.217e-11	693873	TG_STST
9:16909112:A_G	a	g	0.4983	9	16909112	1.22e-09	1.23898e-06	0.1995	5.658e-10	722638	LDL_LTST
9:16909112:A_G	a	g	0.5014	9	16909112	9.853e-10	1.02256e-06	0.5307	5.658e-10	728984	LDL_STST
9:19296873:C_G	c	g	0.9259	9	19296873	1.966e-15	3.73071e-12	0.6695	7.25e-17	712196	LDL_LTST
9:19296873:C_G	c	g	0.9267	9	19296873	8.714e-16	1.7178e-12	0.9	7.25e-17	714668	LDL_STST
9:19436057:A_G	a	g	0.1868	9	19436057	7.209e-11	8.73176e-08	0.3571	1.166e-11	713471	LDL_LTST
9:19436057:A_G	a	g	0.1884	9	19436057	5.342e-11	6.64418e-08	0.7843	1.166e-11	719817	LDL_STST
9:20308958:A_G	a	g	0.9581	9	20308958	1.884e-13	2.37067e-10	0.7633	0.5344	679428	HDL_LTST
9:22091925:G_T	t	g	0.51	9	22091925	4.722e-10	5.08022e-07	0.7075	2.786e-10	663131	LDL_LTST
9:22091925:G_T	t	g	0.5071	9	22091925	5.369e-10	5.77985e-07	0.4535	2.786e-10	669477	LDL_STST
9:28410685:C_T	t	c	0.6921	9	28410685	1.118e-10	1.04169e-07	0.2389	3.574e-08	698373	HDL_STST
9:28414627:C_T	t	c	0.3037	9	28414627	1.955e-10	1.76398e-07	0.927	6.289e-08	692603	HDL_LTST
9:29325050:C_T	t	c	0.0107	9	29325050	3.795e-10	3.2936e-07	0.003657	0.1226	631882	HDL_LTST
9:34559918:A_G	a	g	0.9838	9	34559918	7.414e-25	2.69208e-21	8.132e-05	0.9487	48410	TG_STST
9:34559918:A_G	a	g	0.9836	9	34559918	7.614e-21	2.2182e-17	0.0872	0.4574	49889	LDL_STST
9:34588598:C_T	t	c	0.0081	9	34588598	8.228e-11	8.6323e-08	0.01822	0.08151	610475	TG_STST
9:71308276:A_G	a	g	0.0339	9	71308276	2.837e-09	2.35438e-06	0.001408	0.8333	674772	TG_LTST
9:71690182:C_T	t	c	0.0528	9	71690182	5.492e-10	5.04947e-07	0.5858	0.9264	668428	TG_LTST
9:75453161:A_T	a	t	0.1742	9	75453161	6.872e-10	7.23041e-07	0.3856	1.472e-10	699683	LDL_LTST
9:75453161:A_T	a	t	0.1745	9	75453161	1.305e-09	1.32956e-06	0.8195	1.472e-10	702246	LDL_STST
9:75599081:C_G	c	g	0.6678	9	75599081	2.626e-12	3.72898e-09	0.2785	1.74e-12	702184	LDL_LTST
9:75599081:C_G	c	g	0.6669	9	75599081	3.608e-12	5.12157e-09	0.4044	1.74e-12	705242	LDL_STST
9:76115850:A_G	a	g	0.5876	9	76115850	5.688e-14	9.53486e-11	0.7239	3.457e-14	713574	LDL_LTST
9:76115850:A_G	a	g	0.5855	9	76115850	1.003e-13	1.66461e-10	0.9444	3.457e-14	716632	LDL_STST
9:76128053:C_G	c	g	0.1222	9	76128053	9.654e-11	1.15162e-07	0.6694	1.327e-10	709204	LDL_LTST
9:76130261:A_G	a	g	0.139	9	76130261	1.274e-10	1.50383e-07	0.5843	1.767e-10	696524	LDL_STST
9:76144789:A_T	a	t	0.09	9	76144789	3.303e-09	3.14494e-06	0.5267	2.647e-09	699484	LDL_LTST
9:76144789:A_T	a	t	0.0871	9	76144789	7.539e-10	7.95224e-07	0.5557	2.647e-09	701562	LDL_STST
9:78477237:A_G	a	g	0.0111	9	78477237	1.939e-15	2.85548e-12	0.1276	0.4551	649672	HDL_STST
9:80113573:G_T	t	g	0.9918	9	80113573	3.6e-10	3.4394e-07	0.0477	0.6656	44318	TG_STST
9:81162735:A_G	a	g	0.0126	9	81162735	5.728e-54	5.01327e-50	0.0005207	0.4984	655686	TG_LTST
9:81312086:A_G	a	g	0.991	9	81312086	1.26e-18	2.93423e-15	0.06638	0.202	647509	TG_LTST
9:83968010:T_TAATA	t	taata	0.6939	9	83968010	1.614e-10	1.59948e-07	0.4969	3.152e-09	625701	TG_LTST
9:83968010:T_TAATA	t	taata	0.6971	9	83968010	1.158e-09	1.02878e-06	0.9365	3.152e-09	624331	TG_STST
9:89600723:C_T	t	c	0.5338	9	89600723	2.167e-12	2.7468e-09	0.4262	1.049e-12	668103	TG_LTST
9:89605006:A_C	a	c	0.5309	9	89605006	1.087e-12	1.4482e-09	0.5438	5.004e-13	690156	TG_STST
9:97951995:A_C	a	c	0.0131	9	97951995	3.61e-13	5.0061e-10	0.009391	0.07711	650854	TG_LTST
9:98040135:C_T	t	c	0.7032	9	98040135	2.248e-09	1.7213e-06	0.8557	6.193e-09	686147	HDL_LTST
9:98040135:C_T	t	c	0.7038	9	98040135	1.139e-09	9.22081e-07	0.185	6.193e-09	688960	HDL_STST
9:103154221:A_G	a	g	0.0283	9	103154221	3.66e-09	3.46446e-06	0.04479	0.3216	76300	LDL_LTST
9:103466703:A_G	a	g	0.0097	9	103466703	4.913e-12	5.93823e-09	0.0002495	0.9303	646629	TG_LTST
9:104473122:A_G	a	g	0.9889	9	104473122	4.4e-09	3.23367e-06	0.7915	1.594e-06	614739	HDL_STST
9:104569446:C_T	t	c	0.0077	9	104569446	1.093e-25	2.88285e-22	0.7759	3.688e-18	622771	HDL_LTST
9:104569446:C_T	t	c	0.0077	9	104569446	1.811e-25	4.73954e-22	0.9118	3.688e-18	626772	HDL_STST
9:104720049:A_T	a	t	0.022	9	104720049	2.219e-10	1.98739e-07	0.5127	3.438e-08	617601	HDL_LTST
9:104720049:A_T	a	t	0.022	9	104720049	7.608e-11	7.2381e-08	0.4082	3.438e-08	623709	HDL_STST
9:104740701:C_T	t	c	0.9628	9	104740701	7.39e-14	9.65091e-11	0.3377	8.266e-12	673874	HDL_LTST
9:104740701:C_T	t	c	0.9628	9	104740701	1.029e-13	1.32836e-10	0.6293	8.266e-12	674003	HDL_STST
9:104749694:C_T	t	c	0.0291	9	104749694	1.25e-11	1.30731e-08	0.7223	9.213e-08	653456	HDL_LTST
9:104749694:C_T	t	c	0.0291	9	104749694	5.827e-12	6.33379e-09	0.6487	9.213e-08	653456	HDL_STST
9:104789257:C_T	t	c	0.292	9	104789257	8.107e-10	6.67638e-07	0.274	4.761e-07	670953	HDL_LTST
9:104789257:C_T	t	c	0.292	9	104789257	1.062e-10	9.92261e-08	0.0522	4.761e-07	673056	HDL_STST
9:104801322:C_T	t	c	0.0997	9	104801322	3.642e-46	2.40056e-42	0.6817	1.105e-31	662644	HDL_LTST
9:104806424:C_T	t	c	0.0853	9	104806424	1.769e-39	8.47492e-36	0.3996	3.069e-27	681357	HDL_LTST
9:104806424:C_T	t	c	0.086	9	104806424	7.894e-40	3.80155e-36	0.354	3.069e-27	685288	HDL_STST
9:104808927:A_G	a	g	0.9006	9	104808927	3.75e-46	2.45181e-42	0.3046	1.699e-31	661980	HDL_STST
9:104813965:A_G	a	g	0.2	9	104813965	4.656e-41	2.40764e-37	0.913	1.641e-27	673703	HDL_LTST
9:104813965:A_G	a	g	0.2008	9	104813965	5.903e-42	3.18728e-38	0.7649	1.641e-27	676516	HDL_STST
9:104817351:C_G	c	g	0.9597	9	104817351	6.544e-33	2.30928e-29	0.0797	2.382e-29	682864	HDL_LTST
9:104817351:C_G	c	g	0.9597	9	104817351	3.486e-31	1.14734e-27	0.8681	2.382e-29	681821	HDL_STST
9:104819468:A_C	a	c	0.7208	9	104819468	2.077e-14	2.84553e-11	0.7689	6.506e-13	681223	HDL_LTST
9:104819468:A_C	a	c	0.7197	9	104819468	7.089e-15	1.00503e-11	0.1491	6.506e-13	684036	HDL_STST
9:104827286:C_T	t	c	0.0388	9	104827286	1.298e-76	1.84644e-72	0.7633	3.119e-56	681656	HDL_LTST
9:104827286:C_T	t	c	0.0387	9	104827286	1.574e-76	2.23749e-72	0.8213	3.119e-56	686783	HDL_STST
9:104827463:C_T	t	c	0.3247	9	104827463	3.93e-19	1.012e-15	0.777	3.97e-19	713461	LDL_LTST
9:104827463:C_T	t	c	0.3217	9	104827463	9.954e-19	2.50202e-15	0.7439	3.97e-19	716519	LDL_STST
9:104827463:C_T	t	c	0.203	9	104827463	2.82e-169	1.43174e-164	0.4585	4.18e-134	686376	HDL_LTST
9:104827463:C_T	t	c	0.2047	9	104827463	2.98e-168	1.50984e-163	0.7521	4.18e-134	688728	HDL_STST
9:104830075:C_T	t	c	0.052	9	104830075	1.035e-12	1.21623e-09	0.5771	2.866e-10	650493	HDL_LTST
9:104830075:C_T	t	c	0.0515	9	104830075	7.396e-13	8.84035e-10	0.9044	2.866e-10	656135	HDL_STST
9:104841823:A_G	a	g	0.8987	9	104841823	6.553e-39	3.07024e-35	0.7352	6.689e-26	686615	HDL_LTST
9:104841823:A_G	a	g	0.8989	9	104841823	8.034e-40	3.86732e-36	0.04605	6.689e-26	689179	HDL_STST
9:104855056:C_T	t	c	0.1353	9	104855056	9.12e-25	2.30408e-21	0.6499	2.967e-20	685606	HDL_LTST
9:104855056:C_T	t	c	0.1361	9	104855056	1.102e-23	2.66311e-20	0.713	2.967e-20	688419	HDL_STST
9:104856017:A_G	a	g	0.0127	9	104856017	2.669e-11	2.6826e-08	0.04183	7.486e-07	639799	HDL_LTST
9:104856017:A_G	a	g	0.0126	9	104856017	6.868e-10	5.75021e-07	0.3336	7.486e-07	653601	HDL_STST
9:104865907:A_G	a	g	0.3216	9	104865907	7.856e-15	1.11777e-11	0.4479	5.005e-09	688154	HDL_LTST
9:104865907:A_G	a	g	0.3232	9	104865907	3.357e-15	4.86872e-12	0.7797	5.005e-09	690967	HDL_STST
9:104866109:A_G	a	g	0.984	9	104866109	4.182e-14	5.56041e-11	0.3149	1.294e-11	650683	HDL_STST
9:104874966:A_G	a	g	0.0157	9	104874966	5.37e-15	7.76905e-12	0.3781	1.625e-11	650353	HDL_LTST
9:104884738:C_T	t	c	0.1054	9	104884738	6.835e-17	1.4708e-13	0.5384	5.508e-18	713780	LDL_LTST
9:104884738:C_T	t	c	0.1057	9	104884738	6.21e-17	1.35183e-13	0.4697	5.508e-18	716319	LDL_STST
9:104887388:C_G	c	g	0.9772	9	104887388	1.368e-09	1.37967e-06	0.004675	2.75e-08	675493	LDL_LTST
9:104887388:C_G	c	g	0.9771	9	104887388	6.523e-39	3.05703e-35	0.5566	3.238e-27	648125	HDL_LTST
9:104887388:C_G	c	g	0.9773	9	104887388	2.775e-39	1.30544e-35	0.6529	3.238e-27	655274	HDL_STST
9:104893315:A_G	a	g	0.0312	9	104893315	3.142e-09	2.35199e-06	0.9313	1.272e-07	653601	HDL_LTST
9:104893315:A_G	a	g	0.0311	9	104893315	1.517e-09	1.20629e-06	0.3525	1.272e-07	659009	HDL_STST
9:104898289:A_G	a	g	0.0199	9	104898289	2.553e-12	2.88474e-09	0.4267	1.142e-08	641056	HDL_LTST
9:104898289:A_G	a	g	0.0199	9	104898289	1.008e-12	1.18969e-09	0.0266	1.142e-08	641224	HDL_STST
9:104898848:A_C	a	c	0.1172	9	104898848	1.06e-19	2.67533e-16	0.01492	3.949e-17	688067	TG_LTST
9:104898848:A_C	a	c	0.1182	9	104898848	6.768e-20	1.78847e-16	0.002621	3.949e-17	688001	TG_STST
9:104899142:A_G	a	g	0.0144	9	104899142	3.506e-11	3.46495e-08	0.6756	9.13e-08	640968	HDL_LTST
9:104899142:A_G	a	g	0.0144	9	104899142	1.401e-11	1.4568e-08	0.4322	9.13e-08	641748	HDL_STST
9:104899461:A_C	a	c	0.7189	9	104899461	1.003e-29	4.67779e-26	0.8718	1.614e-28	714700	LDL_LTST
9:104899461:A_C	a	c	0.7159	9	104899461	1.335e-29	6.18928e-26	0.3614	1.614e-28	717758	LDL_STST
9:104899461:A_C	a	c	0.727	9	104899461	3.47e-197	2.13721e-192	0.8964	8.37e-142	687376	HDL_LTST
9:104899461:A_C	a	c	0.7272	9	104899461	4.29e-200	2.69185e-195	0.7564	8.37e-142	690189	HDL_STST
9:104900024:C_G	c	g	0.918	9	104900024	2.09e-101	5.18489e-97	0.2688	1.975e-75	685925	HDL_LTST
9:104900024:C_G	c	g	0.918	9	104900024	9.86e-103	2.48485e-98	0.5408	1.975e-75	688277	HDL_STST
9:104903470:C_T	t	c	0.1335	9	104903470	1.137e-26	3.11202e-23	0.5695	1.87e-18	671629	HDL_LTST
9:104903470:C_T	t	c	0.1333	9	104903470	1.986e-27	5.58412e-24	0.2772	1.87e-18	676459	HDL_STST
9:104904133:C_T	t	c	0.4681	9	104904133	9.798e-13	1.29032e-09	0.2671	3.223e-12	700974	TG_LTST
9:104904133:C_T	t	c	0.472	9	104904133	5.142e-13	7.12166e-10	0.9978	3.223e-12	700278	TG_STST
9:104904333:A_G	a	g	0.0191	9	104904333	1.028e-28	3.08678e-25	0.04627	2.499e-18	655591	HDL_LTST
9:104904333:A_G	a	g	0.0191	9	104904333	3.328e-28	9.65663e-25	0.0146	2.499e-18	653131	HDL_STST
9:104906792:C_T	t	c	0.8834	9	104906792	1.121e-23	3.76876e-20	0.5868	1.992e-22	713702	LDL_LTST
9:104906792:C_T	t	c	0.8819	9	104906792	1.192e-23	4.02103e-20	0.1208	1.992e-22	716949	LDL_STST
9:104906792:C_T	t	c	0.8773	9	104906792	5.72e-155	2.52497e-150	0.6052	1.17e-112	686366	HDL_LTST
9:104906792:C_T	t	c	0.8775	9	104906792	6.22e-155	2.70352e-150	0.3819	1.17e-112	689368	HDL_STST
9:104910217:A_G	a	g	0.2774	9	104910217	4.556e-16	7.15001e-13	0.8607	2.645e-13	687044	HDL_LTST
9:104910217:A_G	a	g	0.2785	9	104910217	1.34e-15	1.99429e-12	0.7579	2.645e-13	689857	HDL_STST
9:104914425:A_G	a	g	0.2165	9	104914425	1.988e-14	2.72846e-11	0.8657	2.56e-11	674116	HDL_LTST
9:104914425:A_G	a	g	0.2168	9	104914425	2.673e-14	3.61204e-11	0.3953	2.56e-11	677169	HDL_STST
9:104921972:A_G	a	g	0.2087	9	104921972	1.233e-09	9.87844e-07	0.2293	4.274e-09	687127	HDL_LTST
9:104921972:A_G	a	g	0.2085	9	104921972	3.367e-10	2.93996e-07	0.05106	4.274e-09	689608	HDL_STST
9:104927534:A_AC	a	ac	0.8782	9	104927534	1.587e-09	1.24676e-06	0.8486	6.691e-05	624576	HDL_LTST
9:104927534:A_AC	a	ac	0.8787	9	104927534	2.58e-09	1.97228e-06	0.3869	6.691e-05	626446	HDL_STST
9:104928557:C_G	c	g	0.5434	9	104928557	1.241e-27	3.54712e-24	0.8453	4.831e-16	684962	HDL_LTST
9:104928557:C_G	c	g	0.5437	9	104928557	5.042e-27	1.3922e-23	0.614	4.831e-16	687775	HDL_STST
9:104938902:A_G	a	g	0.0472	9	104938902	5.909e-12	6.41795e-09	0.5995	1.725e-08	670591	HDL_LTST
9:104938902:A_G	a	g	0.0471	9	104938902	7.957e-13	9.48685e-10	0.09573	1.725e-08	672249	HDL_STST
9:104940356:C_CTG	ctg	c	0.8916	9	104940356	1.989e-12	2.27128e-09	0.6989	3.881e-09	625259	HDL_LTST
9:104940356:C_CTG	ctg	c	0.8907	9	104940356	4.056e-12	4.48356e-09	0.6162	3.881e-09	628381	HDL_STST
9:104965244:A_G	a	g	0.8195	9	104965244	3.128e-17	5.29928e-14	0.4277	1.889e-14	685147	HDL_LTST
9:104965244:A_G	a	g	0.8197	9	104965244	7.716e-17	1.26536e-13	0.9372	1.889e-14	687711	HDL_STST
9:104970249:C_G	c	g	0.0325	9	104970249	1.139e-11	1.1957e-08	0.7728	1.687e-08	647741	HDL_LTST
9:104970249:C_G	c	g	0.032	9	104970249	1.154e-11	1.21255e-08	0.4705	1.687e-08	660028	HDL_STST
9:104981006:A_G	a	g	0.4109	9	104981006	1.768e-19	3.41398e-16	0.3143	5.477e-13	687136	HDL_LTST
9:104981006:A_G	a	g	0.411	9	104981006	1.781e-19	3.43317e-16	0.1917	5.477e-13	689949	HDL_STST
9:105018685:C_T	t	c	0.7396	9	105018685	2.036e-09	1.58519e-06	0.03416	7.099e-08	690189	HDL_STST
9:105418826:C_T	t	c	0.9372	9	105418826	1.764e-13	2.22439e-10	0.9752	1.221e-14	266693	HDL_LTST
9:105419109:C_T	t	c	0.9375	9	105419109	3.726e-12	4.13507e-09	0.5548	1.499e-14	266633	HDL_STST
9:111068267:C_T	t	c	0.33	9	111068267	3.025e-09	2.28544e-06	0.1333	9.088e-07	698045	HDL_STST
9:114386150:G_T	t	g	0.471	9	114386150	1.133e-09	9.13136e-07	0.1916	6.602e-06	687376	HDL_LTST
9:114386150:G_T	t	g	0.4711	9	114386150	1.635e-09	1.29324e-06	0.4302	6.602e-06	690189	HDL_STST
9:114486262:A_C	a	c	0.0178	9	114486262	1.257e-40	8.10928e-37	0.002873	0.08686	623754	TG_LTST
9:115151121:C_T	t	c	0.0177	9	115151121	3.268e-12	4.12673e-09	0.003351	0.2684	649811	TG_STST
9:116784876:C_G	c	g	0.9909	9	116784876	3.627e-16	5.72769e-13	0.934	0.6958	636797	HDL_LTST
9:118171401:C_T	t	c	0.0074	9	118171401	2.666e-12	3.33669e-09	0.002294	0.1848	613788	TG_LTST
9:125341988:A_G	a	g	0.9941	9	125341988	3.584e-11	3.95456e-08	0.01708	0.03364	42098	TG_STST
9:128704210:G_T	t	g	0.1198	9	128704210	8.901e-19	2.2332e-15	0.8597	9.318e-19	699937	LDL_LTST
9:128706461:A_G	a	g	0.1213	9	128706461	1.415e-18	3.51508e-15	0.8857	9.556e-19	703184	LDL_STST
9:128807899:C_T	t	c	0.3016	9	128807899	7.076e-10	5.88146e-07	0.2287	1.46e-10	680285	HDL_LTST
9:128807899:C_T	t	c	0.3021	9	128807899	6.434e-10	5.40739e-07	0.5377	1.46e-10	683098	HDL_STST
9:128807995:C_T	t	c	0.1596	9	128807995	2.733e-09	2.64533e-06	0.1624	2.147e-09	708330	LDL_STST
9:130888029:G_T	t	g	0.0231	9	130888029	1.061e-09	9.36209e-07	0.01046	0.2497	674721	TG_LTST
9:133172006:A_G	a	g	0.5288	9	133172006	1.428e-13	2.30618e-10	0.9275	2.359e-14	713193	LDL_LTST
9:133172006:A_G	a	g	0.53	9	133172006	8.337e-14	1.39612e-10	0.5807	2.359e-14	716251	LDL_STST
9:133181569:A_G	a	g	0.451	9	133181569	3.736e-17	8.21771e-14	0.3296	4.567e-17	722131	LDL_LTST
9:133181569:A_G	a	g	0.4498	9	133181569	1.131e-16	2.40708e-13	0.98	4.567e-17	725189	LDL_STST
9:133206442:C_T	t	c	0.1937	9	133206442	5.033e-41	3.43262e-37	0.5771	1.181e-40	709426	LDL_LTST
9:133206442:C_T	t	c	0.1753	9	133206442	6.899e-41	4.69514e-37	0.2168	1.181e-40	712415	LDL_STST
9:133209554:C_T	t	c	0.4962	9	133209554	3.697e-18	8.79637e-15	0.2159	1.662e-17	703358	LDL_LTST
9:133209554:C_T	t	c	0.4972	9	133209554	1.232e-17	2.83535e-14	0.6881	1.662e-17	706416	LDL_STST
9:133249203:A_T	a	t	0.0269	9	133249203	1.574e-25	5.80681e-22	0.4746	1.372e-26	680943	LDL_LTST
9:133249203:A_T	a	t	0.0268	9	133249203	3.356e-26	1.2832e-22	0.6215	1.372e-26	683352	LDL_STST
9:133251244:A_C	a	c	0.114	9	133251244	5.678e-14	9.51857e-11	0.6047	3.221e-14	712384	LDL_LTST
9:133251244:A_C	a	c	0.1126	9	133251244	7.448e-15	1.36502e-11	0.4174	3.221e-14	719300	LDL_STST
9:133253344:A_G	a	g	0.0214	9	133253344	5.113e-19	1.3046e-15	0.004424	1.04e-18	675080	LDL_LTST
9:133253344:A_G	a	g	0.0187	9	133253344	1.402e-19	3.73742e-16	0.000618	1.04e-18	678486	LDL_STST
9:133262948:A_C	a	c	0.6188	9	133262948	4.547e-39	2.89227e-35	0.1765	1.805e-37	655159	LDL_LTST
9:133262948:A_C	a	c	0.6176	9	133262948	1.17e-39	7.67326e-36	0.004333	1.805e-37	661505	LDL_STST
9:133271182:C_T	t	c	0.2305	9	133271182	1.11e-09	9.76551e-07	0.4834	1.134e-09	681489	TG_LTST
9:133271182:C_T	t	c	0.2328	9	133271182	8.161e-10	7.4065e-07	0.6388	1.134e-09	683092	TG_STST
9:133274295:A_T	a	t	0.8253	9	133274295	5.418e-17	9.03983e-14	0.6723	4.23e-11	621586	HDL_LTST
9:133274295:A_T	a	t	0.827	9	133274295	3.012e-17	5.08256e-14	0.3096	4.23e-11	629527	HDL_STST
9:133274414:A_G	a	g	0.1738	9	133274414	9.03e-200	3.59582e-195	0.1113	7.68e-198	703839	LDL_LTST
9:133274414:A_G	a	g	0.1769	9	133274414	9.67e-201	3.86186e-196	0.04776	7.68e-198	710185	LDL_STST
9:133275050:C_T	t	c	0.4989	9	133275050	2.464e-38	1.53355e-34	0.1825	1.32e-35	721453	LDL_LTST
9:133275050:C_T	t	c	0.4969	9	133275050	3.474e-36	2.01174e-32	0.3007	1.32e-35	727799	LDL_STST
9:133279786:A_G	a	g	0.3308	9	133279786	7.675e-30	3.59534e-26	0.9232	1.112e-29	714700	LDL_LTST
9:133279786:A_G	a	g	0.3227	9	133279786	4.876e-30	2.30306e-26	0.9048	1.112e-29	721046	LDL_STST
9:133280657:C_T	t	c	0.0175	9	133280657	4.075e-09	3.82814e-06	0.7868	2.609e-09	681779	LDL_LTST
9:133280657:C_T	t	c	0.0143	9	133280657	1.985e-09	1.96646e-06	0.6874	2.609e-09	689869	LDL_STST
9:133317947:A_G	a	g	0.6615	9	133317947	9.906e-53	8.59381e-49	0.03592	6.018e-52	641386	LDL_LTST
9:133317947:A_G	a	g	0.6632	9	133317947	2.453e-53	2.16509e-49	0.02754	6.018e-52	647146	LDL_STST
9:133327758:C_T	t	c	0.7521	9	133327758	3.291e-19	8.51666e-16	0.4959	7.701e-19	700181	LDL_LTST
9:133327758:C_T	t	c	0.7479	9	133327758	6.219e-19	1.58551e-15	0.3198	7.701e-19	706530	LDL_STST
9:133381079:A_AT	a	at	0.0376	9	133381079	2.073e-28	9.00356e-25	0.08433	2.739e-28	635870	LDL_LTST
9:133381079:A_AT	a	at	0.0377	9	133381079	5.831e-29	2.62693e-25	0.2436	2.739e-28	636445	LDL_STST
9:133431409:C_T	t	c	0.0407	9	133431409	2.246e-34	1.21726e-30	0.9086	9.112e-35	684353	LDL_LTST
9:133431409:C_T	t	c	0.0334	9	133431409	2.34e-34	1.28305e-30	0.4931	9.112e-35	693908	LDL_STST
9:133443421:C_T	t	c	0.4573	9	133443421	9.367e-11	1.12712e-07	0.5391	2.319e-11	718642	LDL_STST
9:133445896:A_G	a	g	0.6163	9	133445896	4.419e-11	5.49213e-08	0.6826	6.895e-11	690900	LDL_LTST
9:133458632:A_G	a	g	0.162	9	133458632	3.982e-61	3.96066e-57	0.05841	5.393e-60	684051	LDL_LTST
9:133458632:A_G	a	g	0.1642	9	133458632	2.968e-59	2.87124e-55	0.2372	5.393e-60	690290	LDL_STST
9:133462696:A_G	a	g	0.0257	9	133462696	2.566e-14	4.4383e-11	0.8228	2.545e-15	679191	LDL_LTST
9:133462696:A_G	a	g	0.025	9	133462696	2.192e-14	3.86483e-11	0.5027	2.545e-15	681663	LDL_STST
9:133469788:C_T	t	c	0.1581	9	133469788	2.335e-09	1.78291e-06	0.1329	6.449e-07	667628	HDL_LTST
9:133496388:A_G	a	g	0.6016	9	133496388	9.562e-10	9.86123e-07	0.6307	1.223e-09	697877	LDL_LTST
9:133496388:A_G	a	g	0.5974	9	133496388	2.182e-09	2.14671e-06	0.5366	1.223e-09	704223	LDL_STST
9:133514007:C_T	t	c	0.0573	9	133514007	2.932e-12	4.14228e-09	0.2696	1.575e-12	672345	LDL_LTST
9:133514007:C_T	t	c	0.0574	9	133514007	7.566e-12	1.03463e-08	0.9019	1.575e-12	672675	LDL_STST
9:133519040:A_G	a	g	0.8997	9	133519040	4.396e-11	5.46556e-08	0.9931	2.101e-12	686859	LDL_LTST
9:133519040:A_G	a	g	0.9023	9	133519040	7.949e-12	1.0839e-08	0.3811	2.101e-12	690456	LDL_STST
9:136432825:A_G	a	g	0.2569	9	136432825	1.227e-09	1.07239e-06	0.828	3.991e-09	695556	TG_LTST
9:136478944:C_T	t	c	0.7865	9	136478944	1.579e-13	2.53852e-10	0.5457	1.056e-13	661280	LDL_LTST
9:136478944:C_T	t	c	0.7824	9	136478944	1.63e-13	2.64987e-10	0.946	1.056e-13	666501	LDL_STST
9:136610521:C_T	t	c	0.0087	9	136610521	2.833e-11	2.83849e-08	0.0004884	0.1593	46855	HDL_LTST
10:1697382:C_T	t	c	0.9868	10	1697382	5.77e-13	6.96771e-10	0.02296	0.4863	619902	HDL_STST
10:5100663:A_C	a	c	0.9458	10	5100663	4.336e-09	3.54748e-06	0.2966	1.542e-09	659463	TG_STST
10:5202739:A_C	a	c	0.2114	10	5202739	1.57e-21	4.58629e-18	0.4347	3.92e-22	690660	TG_LTST
10:5203233:A_G	a	g	0.1498	10	5203233	2.115e-21	6.20472e-18	0.7425	1.431e-19	692202	TG_STST
10:5217398:A_G	a	g	0.0453	10	5217398	3.256e-11	3.52592e-08	0.2908	6.597e-11	673293	TG_LTST
10:5713869:C_T	t	c	0.2112	10	5713869	4.653e-09	3.38411e-06	0.5515	4.885e-08	685626	HDL_LTST
10:5713869:C_T	t	c	0.2101	10	5713869	2.891e-10	2.5466e-07	0.01618	4.885e-08	690669	HDL_STST
10:9808819:A_G	a	g	0.9959	10	9808819	4.457e-18	7.89326e-15	0.0006378	0.2196	35956	HDL_STST
10:17225070:G_T	t	g	0.4094	10	17225070	2.098e-10	1.88266e-07	0.09649	2.52e-06	701333	HDL_STST
10:17226840:C_T	t	c	0.5956	10	17226840	8.11e-12	1.09607e-08	0.4401	8.87e-13	722409	LDL_LTST
10:17226840:C_T	t	c	0.5977	10	17226840	5.222e-12	7.27514e-09	0.6275	8.87e-13	728755	LDL_STST
10:17236172:C_G	c	g	0.5773	10	17236172	3.57e-10	3.11038e-07	0.2095	1.529e-06	682259	HDL_LTST
10:17978254:C_T	t	c	0.0018	10	17978254	2.446e-09	1.87758e-06	0.0002838	0.1409	52320	HDL_STST
10:33347171:A_AT	a	at	0.7133	10	33347171	1.68e-16	2.71893e-13	0.1837	9.693e-12	613456	HDL_LTST
10:33347171:A_AT	a	at	0.7137	10	33347171	1.286e-16	2.07771e-13	0.05501	9.693e-12	619557	HDL_STST
10:44082877:C_G	c	g	0.9832	10	44082877	5.459e-12	6.71266e-09	0.06451	0.2553	656252	TG_STST
10:45416789:C_T	t	c	0.8482	10	45416789	3.708e-14	4.96359e-11	0.7461	2.26e-11	670940	HDL_LTST
10:45416789:C_T	t	c	0.8482	10	45416789	1.692e-14	2.32538e-11	0.1485	2.26e-11	671309	HDL_STST
10:45442791:C_T	t	c	0.3181	10	45442791	3.682e-17	6.20705e-14	0.9279	2.612e-14	686742	HDL_LTST
10:45442791:C_T	t	c	0.3183	10	45442791	1.688e-18	3.07509e-15	0.0907	2.612e-14	692843	HDL_STST
10:45592444:A_G	a	g	0.2382	10	45592444	7.812e-37	3.36498e-33	0.9706	2.776e-26	673703	HDL_LTST
10:45592444:A_G	a	g	0.2369	10	45592444	3.948e-37	1.70595e-33	0.1394	2.776e-26	679004	HDL_STST
10:49353839:C_T	t	c	0.0091	10	49353839	1.902e-18	4.67153e-15	0.3489	0.4813	46524	LDL_STST
10:50814012:C_T	t	c	0.0093	10	50814012	3.506e-26	1.33447e-22	0.3224	5.758e-26	636761	TG_LTST
10:50814012:C_T	t	c	0.0093	10	50814012	5.25e-28	2.26726e-24	0.003632	5.758e-26	635254	TG_STST
10:50814012:C_T	t	c	0.0093	10	50814012	5.314e-12	7.31941e-09	0.119	4.357e-13	646501	LDL_LTST
10:50814012:C_T	t	c	0.0093	10	50814012	4.847e-12	6.77941e-09	0.07799	4.357e-13	648093	LDL_STST
10:53909811:C_T	t	c	0.009	10	53909811	3.978e-10	3.44103e-07	0.1265	0.8084	634310	HDL_LTST
10:59707424:G_T	t	g	0.7762	10	59707424	1.052e-10	1.06593e-07	0.1842	2.047e-10	667514	TG_LTST
10:59708831:G_T	t	g	0.7972	10	59708831	1.532e-10	1.54381e-07	0.262	2.04e-10	669388	TG_STST
10:62038580:A_AAATAT	a	aaatat	0.0583	10	62038580	4.925e-09	3.94416e-06	0.4687	5.892e-09	615413	TG_LTST
10:62038580:A_AAATAT	a	aaatat	0.0583	10	62038580	3.29e-09	2.74343e-06	0.7872	5.892e-09	615446	TG_STST
10:62079280:C_CA	ca	c	0.6421	10	62079280	2.906e-11	3.16781e-08	0.05733	1.651e-10	645490	TG_LTST
10:62079280:C_CA	ca	c	0.6418	10	62079280	1.209e-10	1.23741e-07	0.2221	1.651e-10	647282	TG_STST
10:62079280:C_CA	ca	c	0.6065	10	62079280	1.47e-09	1.16108e-06	0.03405	1.575e-05	635663	HDL_LTST
10:62087525:C_T	t	c	0.2806	10	62087525	4.209e-09	3.10344e-06	0.597	1.398e-08	683758	HDL_STST
10:62187275:C_T	t	c	0.285	10	62187275	3.344e-09	2.7438e-06	0.1982	6.112e-09	631372	TG_LTST
10:62187275:C_T	t	c	0.2874	10	62187275	4.613e-09	3.75842e-06	0.2981	6.112e-09	632397	TG_STST
10:62547520:A_T	a	t	0.9916	10	62547520	3.294e-17	6.86713e-14	0.98	0.1857	642415	TG_LTST
10:62860282:C_T	t	c	0.3148	10	62860282	1.628e-09	1.41746e-06	0.7603	1.365e-08	693160	TG_STST
10:63004133:A_G	a	g	0.446	10	63004133	4.966e-16	9.18745e-13	0.6838	4.33e-16	700785	TG_LTST
10:63004133:A_G	a	g	0.4419	10	63004133	2.552e-16	4.97198e-13	0.8182	4.33e-16	702500	TG_STST
10:63041928:A_G	a	g	0.6918	10	63041928	2.009e-11	2.23497e-08	0.7067	4.08e-11	699703	TG_LTST
10:63041928:A_G	a	g	0.69	10	63041928	1.704e-11	1.96791e-08	0.9065	4.08e-11	702245	TG_STST
10:63058952:A_G	a	g	0.0339	10	63058952	2.664e-09	2.24998e-06	0.0004268	5.812e-08	666131	TG_STST
10:63083078:A_G	a	g	0.3942	10	63083078	8.497e-21	2.33553e-17	0.3952	1.203e-20	699974	TG_LTST
10:63083078:A_G	a	g	0.3919	10	63083078	2.094e-20	5.73907e-17	0.895	1.203e-20	701766	TG_STST
10:63083438:A_T	a	t	0.9486	10	63083438	1.945e-09	1.6529e-06	0.1133	1.397e-07	603346	TG_LTST
10:63137150:C_G	c	g	0.7781	10	63137150	6.221e-24	2.14916e-20	0.01211	4.156e-21	696621	TG_STST
10:63168063:C_G	c	g	0.5761	10	63168063	2.258e-10	2.56905e-07	0.1752	1.708e-10	721046	LDL_STST
10:63254175:A_G	a	g	0.586	10	63254175	1.285e-10	1.5087e-07	0.6286	1.578e-10	723638	LDL_LTST
10:63284035:C_T	t	c	0.9393	10	63284035	3.666e-09	2.99006e-06	0.6481	4.228e-10	647504	TG_LTST
10:63364338:C_G	c	g	0.5841	10	63364338	1.224e-74	1.56398e-70	0.3878	1.04e-69	700974	TG_LTST
10:63375018:A_G	a	g	0.4221	10	63375018	4.623e-75	5.8943e-71	0.3266	1.04e-69	702832	TG_STST
10:63494130:A_G	a	g	0.0549	10	63494130	2.597e-09	2.1674e-06	0.8677	1.282e-09	662708	TG_LTST
10:63494130:A_G	a	g	0.0491	10	63494130	4.723e-10	4.43463e-07	0.7574	1.282e-09	669368	TG_STST
10:63530144:A_G	a	g	0.7708	10	63530144	8.142e-23	2.5728e-19	0.4508	8.756e-24	695846	TG_LTST
10:63549397:A_G	a	g	0.9423	10	63549397	2.27e-09	1.93652e-06	0.367	3.213e-10	660656	TG_STST
10:63556003:C_T	t	c	0.1498	10	63556003	1.378e-16	2.70546e-13	0.9246	6.784e-18	689304	TG_LTST
10:63556003:C_T	t	c	0.145	10	63556003	1.857e-17	4.03488e-14	0.05021	6.784e-18	691846	TG_STST
10:63648325:A_G	a	g	0.4648	10	63648325	2.917e-12	3.63138e-09	0.9897	4.689e-13	692877	TG_LTST
10:63648325:A_G	a	g	0.4676	10	63648325	1.58e-13	2.31841e-10	0.3786	4.689e-13	694669	TG_STST
10:69333636:C_T	t	c	0.1341	10	69333636	8.284e-16	1.62422e-12	0.2465	2.772e-15	712639	LDL_LTST
10:69333636:C_T	t	c	0.1198	10	69333636	2.308e-15	4.39487e-12	0.7778	2.772e-15	715202	LDL_STST
10:72944091:C_T	t	c	0.8957	10	72944091	1.599e-14	2.60833e-11	0.02006	9.227e-15	690961	TG_STST
10:72950726:C_G	c	g	0.1607	10	72950726	8.973e-14	1.32492e-10	0.4367	2.088e-14	689169	TG_LTST
10:74904495:A_G	a	g	0.9887	10	74904495	2.152e-33	7.75597e-30	0.0177	0.9923	647941	HDL_LTST
10:79139212:G_T	t	g	0.4869	10	79139212	2.715e-09	2.29042e-06	0.6191	1.291e-09	677446	TG_STST
10:79182964:A_G	a	g	0.6091	10	79182964	7.004e-11	6.67219e-08	0.621	3.63e-08	673371	HDL_LTST
10:79182964:A_G	a	g	0.6097	10	79182964	2.35e-11	2.3791e-08	0.1614	3.63e-08	679804	HDL_STST
10:79254001:C_T	t	c	0.3349	10	79254001	1.208e-10	1.11958e-07	0.9222	9.902e-10	670328	HDL_LTST
10:79254001:C_T	t	c	0.3344	10	79254001	3.244e-11	3.22379e-08	0.7428	9.902e-10	673141	HDL_STST
10:79313270:C_CCCACCCACCA	cccacccacca	c	0.7353	10	79313270	4.686e-09	3.76387e-06	0.05759	4.215e-08	636404	TG_LTST
10:84928875:A_C	a	c	0.0084	10	84928875	5.286e-10	4.87205e-07	0.01308	0.3225	634107	TG_LTST
10:89995966:A_G	a	g	0.994	10	89995966	3.281e-09	2.69579e-06	0.008116	0.9421	39361	TG_LTST
10:92410205:T_TC	t	tc	0.9561	10	92410205	1.988e-09	1.6871e-06	0.6178	1.968e-09	619038	TG_LTST
10:92410205:T_TC	t	tc	0.9565	10	92410205	4.061e-10	3.85232e-07	0.03609	1.968e-09	620928	TG_STST
10:92761502:A_T	a	t	0.8104	10	92761502	2.659e-09	2.56287e-06	0.1016	3.179e-09	712399	LDL_LTST
10:92777107:C_T	t	c	0.5108	10	92777107	3.833e-11	4.80552e-08	0.2762	4.017e-11	723638	LDL_LTST
10:92780099:A_T	a	t	0.5099	10	92780099	4.111e-17	8.49509e-14	0.6159	1.954e-17	692081	TG_LTST
10:92780099:A_T	a	t	0.5071	10	92780099	5.089e-17	1.06423e-13	0.888	1.954e-17	693873	TG_STST
10:92780529:C_T	t	c	0.5053	10	92780529	8.226e-11	7.77279e-08	0.8002	1.756e-13	696461	HDL_LTST
10:92780529:C_T	t	c	0.5022	10	92780529	1.51e-10	1.38156e-07	0.3837	1.756e-13	702562	HDL_STST
10:92782853:A_G	a	g	0.4675	10	92782853	3.835e-11	4.84438e-08	0.4901	9.497e-12	729984	LDL_STST
10:92907226:G_T	t	g	0.7412	10	92907226	4.402e-13	6.04263e-10	0.8192	8.306e-15	691889	TG_LTST
10:92907226:G_T	t	g	0.7388	10	92907226	4.228e-13	5.91851e-10	0.2943	8.306e-15	693522	TG_STST
10:93016957:C_T	t	c	0.1144	10	93016957	2.823e-09	2.14442e-06	0.4799	7.267e-07	687576	HDL_STST
10:93022100:C_T	t	c	0.9046	10	93022100	2.247e-09	1.72069e-06	0.1071	8.923e-07	685102	HDL_LTST
10:93045908:A_G	a	g	0.5515	10	93045908	1.903e-25	6.98701e-22	0.1512	1.306e-24	701242	LDL_LTST
10:93045908:A_G	a	g	0.5497	10	93045908	9.504e-25	3.39139e-21	0.6297	1.306e-24	707258	LDL_STST
10:93063586:C_T	t	c	0.4472	10	93063586	2.815e-27	1.14449e-23	0.2895	3.87e-25	692081	TG_LTST
10:93063586:C_T	t	c	0.4487	10	93063586	4.806e-27	1.98256e-23	0.1812	3.87e-25	693382	TG_STST
10:93063586:C_T	t	c	0.5478	10	93063586	2.013e-19	3.87402e-16	0.6165	9.015e-17	686742	HDL_LTST
10:93063586:C_T	t	c	0.5439	10	93063586	7.844e-20	1.54487e-16	0.1678	9.015e-17	692511	HDL_STST
10:93079885:A_G	a	g	0.4446	10	93079885	8.991e-22	1.99666e-18	0.7042	2.869e-18	693477	HDL_STST
10:93079967:G_T	t	g	0.4622	10	93079967	1.461e-51	1.20533e-47	0.4259	5.731e-49	700974	TG_LTST
10:93079967:G_T	t	g	0.4584	10	93079967	4.891e-50	3.95111e-46	0.9	5.731e-49	702832	TG_STST
10:93079967:G_T	t	g	0.4627	10	93079967	4.171e-33	2.17076e-29	0.1055	8.598e-32	723638	LDL_LTST
10:93079967:G_T	t	g	0.4577	10	93079967	3.248e-32	1.64783e-28	0.2949	8.598e-32	729984	LDL_STST
10:93079967:G_T	t	g	0.4419	10	93079967	3.851e-22	8.69611e-19	0.5123	7.653e-20	696461	HDL_LTST
10:93194810:A_C	a	c	0.4297	10	93194810	4.956e-10	4.58485e-07	0.1968	6.443e-10	692081	TG_LTST
10:93194810:A_C	a	c	0.4337	10	93194810	4.298e-10	4.06308e-07	0.7997	6.443e-10	693939	TG_STST
10:93549265:C_T	t	c	0.8529	10	93549265	2.895e-10	2.8011e-07	0.6124	1.249e-09	684138	TG_STST
10:93549265:C_T	t	c	0.8636	10	93549265	3.566e-14	4.78032e-11	0.7992	2.385e-13	673765	HDL_LTST
10:93549265:C_T	t	c	0.8636	10	93549265	3.708e-15	5.36175e-12	0.6395	2.385e-13	679866	HDL_STST
10:93550955:C_T	t	c	0.3258	10	93550955	9.573e-10	8.50191e-07	0.7065	2.145e-10	679593	TG_LTST
10:93556280:A_G	a	g	0.0563	10	93556280	9.182e-12	9.7676e-09	0.9789	1.172e-12	658722	HDL_STST
10:93561034:A_T	a	t	0.7671	10	93561034	8.625e-12	9.18901e-09	0.8935	3.128e-10	673703	HDL_LTST
10:93561034:A_T	a	t	0.7649	10	93561034	2.962e-12	3.32612e-09	0.9655	3.128e-10	679804	HDL_STST
10:93583985:C_T	t	c	0.0958	10	93583985	4.243e-12	4.68276e-09	0.4256	1.289e-12	668870	HDL_LTST
10:93586310:A_G	a	g	0.2677	10	93586310	3.371e-10	2.943e-07	0.1458	8.803e-11	692248	HDL_STST
10:93593756:A_G	a	g	0.0706	10	93593756	1.598e-11	1.80453e-08	0.3889	9.305e-12	682535	TG_LTST
10:93593756:A_G	a	g	0.0707	10	93593756	1.399e-11	1.63398e-08	0.4424	9.305e-12	678277	TG_STST
10:96097142:C_T	t	c	0.7153	10	96097142	2.064e-09	2.02212e-06	0.3086	2.223e-09	723119	LDL_LTST
10:96097142:C_T	t	c	0.7166	10	96097142	2.892e-09	2.78628e-06	0.847	2.223e-09	729209	LDL_STST
10:96117985:A_G	a	g	0.9829	10	96117985	3.591e-10	3.38556e-07	0.008736	0.5075	66658	TG_LTST
10:96202931:C_T	t	c	0.4157	10	96202931	2.098e-10	2.38657e-07	0.01589	9.397e-10	691178	LDL_LTST
10:96202931:C_T	t	c	0.4191	10	96202931	1.507e-09	1.51985e-06	0.3633	9.397e-10	697524	LDL_STST
10:97769146:A_G	a	g	0.0018	10	97769146	8.506e-16	1.66649e-12	7.412e-08	0.1954	52159	LDL_LTST
10:98012556:G_GA	g	ga	0.4748	10	98012556	1.701e-10	1.70064e-07	0.07998	1.504e-08	638455	TG_STST
10:98012647:A_G	a	g	0.5112	10	98012647	1.848e-10	1.81756e-07	0.4853	2.457e-09	685624	TG_LTST
10:100164661:C_T	t	c	0.5515	10	100164661	2.662e-13	3.30426e-10	0.5553	2.345e-08	694900	HDL_LTST
10:100164661:C_T	t	c	0.555	10	100164661	1.065e-13	1.37306e-10	0.5799	2.345e-08	701144	HDL_STST
10:100216744:C_G	c	g	0.3237	10	100216744	5.709e-12	7.84335e-09	0.08708	1.176e-11	706922	LDL_LTST
10:100216744:C_G	c	g	0.3221	10	100216744	1.309e-11	1.73956e-08	0.08929	1.176e-11	713409	LDL_STST
10:100315722:A_G	a	g	0.2469	10	100315722	8.143e-11	9.79811e-08	0.8567	3.78e-11	701242	LDL_LTST
10:100315722:A_G	a	g	0.246	10	100315722	7.282e-11	8.90792e-08	0.6571	3.78e-11	707588	LDL_STST
10:102163267:T_TA	t	ta	0.9447	10	102163267	2.552e-13	3.60144e-10	0.974	4.194e-13	619038	TG_LTST
10:102163267:T_TA	t	ta	0.9455	10	102163267	2.343e-13	3.37584e-10	0.4751	4.194e-13	621881	TG_STST
10:103500180:C_T	t	c	0.0154	10	103500180	3.175e-17	6.77118e-14	0.004563	0.03791	651999	TG_STST
10:109748172:C_T	t	c	0.0101	10	109748172	2.868e-13	4.02224e-10	0.5277	0.5053	648636	TG_LTST
10:109768250:A_T	a	t	0.968	10	109768250	2.821e-09	2.34232e-06	0.7922	0.4174	673495	TG_LTST
10:112143752:A_G	a	g	0.3791	10	112143752	3.149e-22	7.14189e-19	0.3238	1.116e-15	673703	HDL_LTST
10:112143752:A_G	a	g	0.3789	10	112143752	5.982e-22	1.34072e-18	0.5653	1.116e-15	679804	HDL_STST
10:112159366:A_G	a	g	0.286	10	112159366	1.384e-16	2.71692e-13	0.3278	2.902e-16	641744	TG_LTST
10:112159366:A_G	a	g	0.2811	10	112159366	4.102e-25	1.4923e-21	0.5695	1.367e-25	665710	LDL_STST
10:112161853:C_T	t	c	0.0368	10	112161853	3.497e-09	3.31947e-06	0.8395	7.557e-10	696947	LDL_LTST
10:112174626:C_G	c	g	0.7507	10	112174626	3.51e-16	6.74217e-13	0.1965	9.432e-16	689495	TG_STST
10:112176486:A_C	a	c	0.2921	10	112176486	1.648e-24	5.7838e-21	0.2233	1.124e-25	711036	LDL_LTST
10:112177097:C_T	t	c	0.732	10	112177097	2.177e-60	2.29463e-56	0.07799	3.394e-51	682364	HDL_LTST
10:112177097:C_T	t	c	0.7319	10	112177097	8.129e-60	8.3824e-56	0.4843	3.394e-51	688465	HDL_STST
10:112183755:G_T	t	g	0.9522	10	112183755	7.072e-12	7.60442e-09	0.909	2.274e-08	669842	HDL_LTST
10:112183755:G_T	t	g	0.9524	10	112183755	1.354e-11	1.41047e-08	0.917	2.274e-08	672071	HDL_STST
10:112218699:G_T	t	g	0.2033	10	112218699	4.722e-17	9.70462e-14	0.2784	3.125e-18	691889	TG_LTST
10:112218699:G_T	t	g	0.2007	10	112218699	1.337e-16	2.67534e-13	0.6299	3.125e-18	693431	TG_STST
10:112225671:A_T	a	t	0.2071	10	112225671	1.084e-10	1.28534e-07	0.4088	4.251e-11	714700	LDL_LTST
10:112227790:A_G	a	g	0.8124	10	112227790	9.341e-37	3.96215e-33	0.9719	4.197e-28	693477	HDL_STST
10:112229237:C_T	t	c	0.8224	10	112229237	1.255e-35	5.12263e-32	0.4813	6.476e-30	686334	HDL_LTST
10:112231292:C_T	t	c	0.2172	10	112231292	2.545e-11	3.27505e-08	0.3515	2.604e-11	721046	LDL_STST
10:112231639:C_T	t	c	0.3724	10	112231639	1.404e-09	1.21703e-06	0.9641	3.902e-11	678225	TG_LTST
10:112231639:C_T	t	c	0.3738	10	112231639	6.008e-10	5.55972e-07	0.3539	3.902e-11	683420	TG_STST
10:112265744:C_G	c	g	0.6085	10	112265744	1.053e-19	2.06373e-16	0.03094	1.089e-15	696129	HDL_LTST
10:112272055:G_T	t	g	0.3829	10	112272055	5.525e-11	5.33973e-08	0.5514	3.24e-09	680457	HDL_STST
10:112342872:A_G	a	g	0.078	10	112342872	1.201e-09	1.05133e-06	0.6043	1.721e-09	688473	TG_LTST
10:112342872:A_G	a	g	0.0814	10	112342872	6.125e-10	5.66177e-07	0.473	1.721e-09	691446	TG_STST
10:112365219:A_C	a	c	0.0276	10	112365219	3.754e-16	7.01966e-13	0.9371	3.181e-15	665542	TG_LTST
10:112365219:A_C	a	c	0.0262	10	112365219	2.017e-15	3.58396e-12	0.9142	3.181e-15	668557	TG_STST
10:113441700:G_T	t	g	0.0124	10	113441700	1.219e-26	3.33376e-23	0.1899	0.1996	640716	HDL_LTST
10:114021878:C_G	c	g	0.1149	10	114021878	1.226e-09	1.07168e-06	0.3584	4.823e-09	686365	TG_LTST
10:114021878:C_G	c	g	0.1106	10	114021878	2.011e-09	1.72786e-06	0.9567	4.823e-09	690961	TG_STST
10:114026474:A_G	a	g	0.1152	10	114026474	9.223e-26	2.44329e-22	0.7667	9.663e-19	670437	HDL_LTST
10:114026474:A_G	a	g	0.1148	10	114026474	4.157e-25	1.07059e-21	0.4422	9.663e-19	673147	HDL_STST
10:114033028:A_G	a	g	0.7208	10	114033028	9.795e-15	1.38024e-11	0.1109	6.035e-13	677657	HDL_LTST
10:114033028:A_G	a	g	0.721	10	114033028	8.13e-15	1.14816e-11	0.4277	6.035e-13	683758	HDL_STST
10:116609691:C_T	t	c	0.3038	10	116609691	3.35e-09	3.18709e-06	0.3309	1.098e-09	713574	LDL_LTST
10:116609691:C_T	t	c	0.3049	10	116609691	3.613e-09	3.42819e-06	0.841	1.098e-09	716046	LDL_STST
10:116638383:A_G	a	g	0.4977	10	116638383	1.025e-13	1.67641e-10	0.3184	1.32e-13	701949	LDL_LTST
10:116638383:A_G	a	g	0.4974	10	116638383	3.802e-13	5.93719e-10	0.5999	1.32e-13	708295	LDL_STST
10:121077334:A_C	a	c	0.9014	10	121077334	1.976e-09	1.52731e-06	0.0661	2.78e-05	678040	HDL_LTST
10:121828799:C_T	t	c	0.9887	10	121828799	5.92e-12	6.42948e-09	0.01422	0.9685	648478	HDL_LTST
10:122774904:A_T	a	t	0.2499	10	122774904	3.078e-11	3.89653e-08	0.07062	3.869e-11	699683	LDL_LTST
10:122774904:A_T	a	t	0.2495	10	122774904	1.176e-10	1.39485e-07	0.6635	3.869e-11	706359	LDL_STST
10:122892001:C_T	t	c	0.1446	10	122892001	6.49e-14	1.08203e-10	0.948	4.803e-14	699592	LDL_LTST
10:122892001:C_T	t	c	0.1327	10	122892001	4.423e-14	7.60681e-11	0.7372	4.803e-14	701824	LDL_STST
10:122934071:G_T	t	g	0.5495	10	122934071	1.109e-25	4.126e-22	0.5573	2.628e-24	705514	LDL_LTST
10:122934071:G_T	t	g	0.5503	10	122934071	5.11e-25	1.85226e-21	0.1935	2.628e-24	711860	LDL_STST
10:122948883:G_T	t	g	0.088	10	122948883	7.802e-17	1.66995e-13	0.4041	4.113e-18	710200	LDL_LTST
10:122948883:G_T	t	g	0.088	10	122948883	2.711e-17	6.08769e-14	0.2223	4.113e-18	710981	LDL_STST
10:124632152:C_T	t	c	0.4926	10	124632152	2.506e-10	2.22815e-07	0.3941	5.456e-07	685513	HDL_LTST
10:124632152:C_T	t	c	0.4917	10	124632152	9.396e-11	8.8359e-08	0.2053	5.456e-07	691614	HDL_STST
10:125044977:C_T	t	c	0.6242	10	125044977	3.875e-09	2.87447e-06	0.03573	2.592e-05	701333	HDL_STST
10:131139510:C_T	t	c	0.0086	10	131139510	2.908e-25	1.0794e-21	0.0001393	0.3486	645877	TG_STST
10:132645884:A_G	a	g	0.7828	10	132645884	1.628e-10	1.61273e-07	0.945	7.658e-12	688378	TG_LTST
10:132645884:A_G	a	g	0.782	10	132645884	4.381e-11	4.77211e-08	0.6441	7.658e-12	690420	TG_STST
10:133245702:C_T	t	c	0.0134	10	133245702	2.005e-09	1.9686e-06	9.061e-05	0.09153	69183	LDL_LTST
11:567630:A_G	a	g	0.587	11	567630	1.854e-09	1.44032e-06	0.06889	1.099e-07	681494	HDL_LTST
11:567630:A_G	a	g	0.5879	11	567630	9.638e-10	7.8913e-07	0.08187	1.099e-07	687595	HDL_STST
11:2169721:C_T	t	c	0.3517	11	2169721	2.905e-09	2.18561e-06	0.616	6.281e-08	688707	HDL_LTST
11:2169721:C_T	t	c	0.355	11	2169721	4.8e-09	3.50601e-06	0.7305	6.281e-08	694951	HDL_STST
11:2915722:A_G	a	g	0.092	11	2915722	6.965e-13	8.32605e-10	0.789	1.389e-10	670107	HDL_LTST
11:2915722:A_G	a	g	0.0919	11	2915722	6.424e-13	7.72422e-10	0.2357	1.389e-10	676268	HDL_STST
11:2942593:A_G	a	g	0.1104	11	2942593	5.578e-10	4.73025e-07	0.05217	1.809e-07	686336	HDL_STST
11:2960666:A_G	a	g	0.3932	11	2960666	1.421e-09	1.12558e-06	0.27	5.47e-07	696461	HDL_LTST
11:2960666:A_G	a	g	0.3954	11	2960666	5.268e-10	4.48214e-07	0.6781	5.47e-07	702562	HDL_STST
11:2967093:C_T	t	c	0.2105	11	2967093	2.488e-10	2.79848e-07	0.4552	1.818e-10	711399	LDL_LTST
11:2967093:C_T	t	c	0.1879	11	2967093	3.426e-10	3.79479e-07	0.6163	1.818e-10	716172	LDL_STST
11:2967093:C_T	t	c	0.206	11	2967093	1.451e-09	1.14746e-06	0.3422	4.694e-07	684383	HDL_LTST
11:5625803:C_T	t	c	0.2639	11	5625803	1.129e-10	1.34215e-07	0.1235	6.547e-11	719817	LDL_STST
11:5629330:A_G	a	g	0.7019	11	5629330	2.732e-10	3.05393e-07	0.3871	6.417e-11	713471	LDL_LTST
11:5667453:C_T	t	c	0.1494	11	5667453	7.656e-13	1.1467e-09	0.3741	3.184e-13	712791	LDL_LTST
11:5667453:C_T	t	c	0.1503	11	5667453	1.648e-13	2.67747e-10	0.5216	3.184e-13	719137	LDL_STST
11:5679844:A_C	a	c	0.0716	11	5679844	1.01e-28	4.48816e-25	0.6292	1.619e-30	706349	LDL_LTST
11:5679844:A_C	a	c	0.0664	11	5679844	8.39e-29	3.74894e-25	0.5329	1.619e-30	714859	LDL_STST
11:5680653:A_G	a	g	0.5242	11	5680653	9.506e-19	2.37934e-15	0.05544	2.272e-18	704636	LDL_LTST
11:5680653:A_G	a	g	0.524	11	5680653	1.224e-18	3.05761e-15	0.3687	2.272e-18	710982	LDL_STST
11:10357549:A_C	a	c	0.3331	11	10357549	5.528e-13	6.68809e-10	0.205	1e-12	677941	HDL_STST
11:10361593:A_G	a	g	0.6659	11	10361593	2.536e-12	2.86639e-09	0.8335	2.157e-12	685513	HDL_LTST
11:10362756:A_G	a	g	0.1546	11	10362756	9.014e-10	7.3718e-07	0.9436	4.525e-10	685536	HDL_LTST
11:10362756:A_G	a	g	0.1543	11	10362756	9.659e-10	7.90659e-07	0.8526	4.525e-10	691349	HDL_STST
11:10643688:C_T	t	c	0.2116	11	10643688	2.745e-09	2.31445e-06	0.06646	2.173e-08	687002	TG_STST
11:13058160:C_T	t	c	0.9721	11	13058160	3.339e-38	2.07338e-34	5.713e-08	0.6794	661725	TG_LTST
11:13058160:C_T	t	c	0.9764	11	13058160	2.534e-19	4.85128e-16	0.0045	0.3618	658982	HDL_LTST
11:13334483:A_G	a	g	0.3481	11	13334483	1.697e-13	2.48134e-10	1	4.99e-11	683612	TG_STST
11:13339977:C_T	t	c	0.6638	11	13339977	3.888e-14	5.95303e-11	0.412	1.178e-10	690520	TG_LTST
11:13990977:C_T	t	c	0.5046	11	13990977	8.093e-10	6.66599e-07	0.01359	9.373e-08	693047	HDL_LTST
11:13990977:C_T	t	c	0.5031	11	13990977	6.006e-10	5.06876e-07	0.0204	9.373e-08	699148	HDL_STST
11:14255453:A_G	a	g	0.1169	11	14255453	1.273e-09	1.02453e-06	0.6404	3.238e-07	692547	HDL_STST
11:14405856:A_C	a	c	0.1499	11	14405856	2.446e-10	2.17726e-07	0.7485	6.287e-09	685898	HDL_LTST
11:14424874:A_G	a	g	0.6384	11	14424874	4.665e-15	6.70047e-12	0.5193	5.378e-13	688557	HDL_STST
11:14461728:C_T	t	c	0.3604	11	14461728	8.133e-16	1.25625e-12	0.1628	1.117e-12	677370	HDL_LTST
11:14661502:A_G	a	g	0.0452	11	14661502	5.759e-10	5.28081e-07	0.04243	1.64e-08	615728	TG_LTST
11:14661502:A_G	a	g	0.041	11	14661502	3.12e-09	2.61e-06	0.1568	1.64e-08	618580	TG_STST
11:14735898:A_C	a	c	0.9665	11	14735898	3.915e-10	3.39035e-07	0.8327	3.223e-06	655596	HDL_LTST
11:14735898:A_C	a	c	0.9667	11	14735898	6.306e-10	5.30743e-07	0.7026	3.223e-06	658675	HDL_STST
11:14798282:A_T	a	t	0.0485	11	14798282	3.423e-09	2.54655e-06	0.3206	1.878e-07	656014	HDL_LTST
11:14798282:A_T	a	t	0.0482	11	14798282	1.148e-09	9.28968e-07	0.1239	1.878e-07	659219	HDL_STST
11:14929343:C_T	t	c	0.0091	11	14929343	2.827e-10	2.70592e-07	0.04647	1.208e-08	638711	TG_LTST
11:18594730:C_T	t	c	0.1625	11	18594730	3.003e-09	2.88552e-06	0.4637	2.099e-09	718059	LDL_STST
11:18611437:C_T	t	c	0.3843	11	18611437	1.698e-20	4.81229e-17	0.6513	6.968e-22	696174	LDL_LTST
11:18611437:C_T	t	c	0.3861	11	18611437	1.891e-21	5.69228e-18	0.9131	6.968e-22	702520	LDL_STST
11:25333843:C_T	t	c	0.006	11	25333843	1.423e-11	1.6604e-08	0.01057	0.9424	617341	TG_STST
11:25333843:C_T	t	c	0.0066	11	25333843	5.531e-16	8.48539e-13	0.05369	0.3384	607756	HDL_STST
11:27618676:G_T	t	g	0.2209	11	27618676	1.663e-09	1.30199e-06	0.07383	8.526e-07	677657	HDL_LTST
11:27618676:G_T	t	g	0.2234	11	27618676	2.067e-09	1.60738e-06	0.05592	8.526e-07	683758	HDL_STST
11:27660049:C_G	c	g	0.7805	11	27660049	1.804e-10	1.7762e-07	0.0504	1.145e-09	676283	TG_LTST
11:27660049:C_G	c	g	0.797	11	27660049	2.647e-10	2.57548e-07	0.1731	1.145e-09	678014	TG_STST
11:27664649:G_T	t	g	0.6314	11	27664649	1.298e-20	2.6961e-17	0.08999	1.634e-17	686742	HDL_LTST
11:27664649:G_T	t	g	0.6326	11	27664649	1.709e-20	3.51259e-17	0.2769	1.634e-17	692843	HDL_STST
11:27668852:C_T	t	c	0.5901	11	27668852	3.587e-09	2.93003e-06	0.02805	2.539e-07	692081	TG_LTST
11:27723312:C_T	t	c	0.8072	11	27723312	5.627e-17	9.37882e-14	0.5079	1.537e-13	685434	HDL_LTST
11:27723312:C_T	t	c	0.8077	11	27723312	3.486e-17	5.86027e-14	0.4543	1.537e-13	687244	HDL_STST
11:30367178:C_T	t	c	0.9816	11	30367178	4.658e-09	3.79242e-06	0.07688	0.01606	651666	TG_STST
11:30498616:C_T	t	c	0.7011	11	30498616	4.838e-09	3.53148e-06	0.8232	3.871e-06	677593	HDL_STST
11:43136900:A_G	a	g	0.0028	11	43136900	1.944e-12	2.22538e-09	2.101e-08	0.2424	30411	HDL_STST
11:43607199:C_T	t	c	0.6291	11	43607199	4.758e-09	3.81851e-06	0.008762	3.459e-08	681767	TG_LTST
11:45541311:A_G	a	g	0.1103	11	45541311	2.878e-09	2.16689e-06	0.6082	2.672e-06	671392	HDL_LTST
11:45541311:A_G	a	g	0.11	11	45541311	1.775e-09	1.39643e-06	0.8533	2.672e-06	679840	HDL_STST
11:45579048:C_T	t	c	0.9645	11	45579048	2.809e-12	3.16143e-09	0.6576	2.005e-09	657266	HDL_LTST
11:45579048:C_T	t	c	0.9648	11	45579048	2.335e-12	2.65116e-09	0.335	2.005e-09	659904	HDL_STST
11:45700173:G_T	t	g	0.9219	11	45700173	4.046e-13	4.94503e-10	0.4098	5.087e-09	680088	HDL_LTST
11:45700173:G_T	t	g	0.9225	11	45700173	3.201e-13	3.9594e-10	0.849	5.087e-09	686915	HDL_STST
11:45758589:A_G	a	g	0.0358	11	45758589	3.365e-10	3.22916e-07	0.08349	0.07127	664400	TG_STST
11:46138082:C_T	t	c	0.0441	11	46138082	1.38e-22	3.17713e-19	0.8488	1.255e-17	668537	HDL_LTST
11:46138082:C_T	t	c	0.0434	11	46138082	5.336e-22	1.19895e-18	0.9771	1.255e-17	681988	HDL_STST
11:46298471:A_G	a	g	0.4978	11	46298471	4.127e-19	7.80252e-16	0.7671	5.507e-13	696461	HDL_LTST
11:46298471:A_G	a	g	0.4954	11	46298471	2.511e-18	4.5174e-15	0.6868	5.507e-13	702562	HDL_STST
11:46354834:C_T	t	c	0.961	11	46354834	4.596e-22	1.03473e-18	0.4019	2.734e-17	649605	HDL_LTST
11:46354834:C_T	t	c	0.9613	11	46354834	3.899e-22	8.80906e-19	0.6461	2.734e-17	654927	HDL_STST
11:46590974:C_T	t	c	0.9667	11	46590974	1.712e-09	1.34987e-06	0.05959	1.319e-06	648479	HDL_STST
11:46709073:C_G	c	g	0.0814	11	46709073	1.159e-12	1.35619e-09	0.781	7.588e-11	683467	HDL_LTST
11:46733914:A_G	a	g	0.9219	11	46733914	1.816e-12	2.08574e-09	0.8914	5.695e-11	681586	HDL_STST
11:46912709:C_G	c	g	0.8827	11	46912709	1.054e-21	3.12343e-18	0.4874	6.697e-21	682904	TG_LTST
11:46912709:C_G	c	g	0.8891	11	46912709	1.588e-21	4.69875e-18	0.06398	6.697e-21	682177	TG_STST
11:47105602:A_G	a	g	0.8661	11	47105602	4.979e-25	1.27312e-21	0.7531	3.379e-16	673449	HDL_LTST
11:47105602:A_G	a	g	0.8667	11	47105602	1.684e-25	4.41193e-22	0.6114	3.379e-16	679958	HDL_STST
11:47181131:A_G	a	g	0.0277	11	47181131	5.705e-11	5.97932e-08	0.8933	1.509e-09	657746	TG_LTST
11:47181131:A_G	a	g	0.0277	11	47181131	1.749e-10	1.74578e-07	0.278	1.509e-09	657432	TG_STST
11:47243992:C_T	t	c	0.6014	11	47243992	1.972e-27	8.081e-24	0.5856	3.088e-27	695746	TG_LTST
11:47243992:C_T	t	c	0.6005	11	47243992	3.239e-27	1.35085e-23	0.3724	3.088e-27	697604	TG_STST
11:47243992:C_T	t	c	0.672	11	47243992	1.24e-103	3.15728e-99	0.4529	1.474e-63	691233	HDL_LTST
11:47243992:C_T	t	c	0.6688	11	47243992	2.85e-103	7.2361e-99	0.6723	1.474e-63	697334	HDL_STST
11:47244920:C_G	c	g	0.1443	11	47244920	1.38e-93	2.93291e-89	0.5018	1.227e-59	668333	HDL_LTST
11:47250243:C_CA	ca	c	0.1349	11	47250243	2.945e-12	3.30777e-09	0.9254	2.897e-09	625047	HDL_LTST
11:47250243:C_CA	ca	c	0.1346	11	47250243	4.205e-13	5.14614e-10	0.8828	2.897e-09	631072	HDL_STST
11:47259211:A_G	a	g	0.1439	11	47259211	1.04e-92	2.16324e-88	0.2021	3.21e-60	670586	HDL_STST
11:47544680:A_G	a	g	0.0923	11	47544680	6.437e-19	1.20372e-15	0.3749	4.512e-14	663011	HDL_LTST
11:47544680:A_G	a	g	0.0921	11	47544680	2.496e-19	4.76867e-16	0.1013	4.512e-14	664014	HDL_STST
11:47784654:A_G	a	g	0.0231	11	47784654	2.532e-09	1.92343e-06	0.6721	1.082e-05	668349	HDL_LTST
11:47784654:A_G	a	g	0.0231	11	47784654	4.012e-09	2.9687e-06	0.6468	1.082e-05	669796	HDL_STST
11:47810566:A_T	a	t	0.9396	11	47810566	2.421e-16	3.8691e-13	0.135	2.857e-12	665217	HDL_LTST
11:47810566:A_T	a	t	0.94	11	47810566	5.985e-17	9.88892e-14	0.0676	2.857e-12	670558	HDL_STST
11:47841088:A_G	a	g	0.9791	11	47841088	6.177e-10	5.18225e-07	0.3905	1.779e-07	639743	HDL_LTST
11:47841088:A_G	a	g	0.9791	11	47841088	1.098e-10	1.02407e-07	0.04013	1.779e-07	637007	HDL_STST
11:47896810:A_T	a	t	0.8381	11	47896810	3.555e-13	4.36512e-10	0.6289	2.339e-12	685795	HDL_LTST
11:47896810:A_T	a	t	0.8389	11	47896810	2.132e-13	2.68029e-10	0.9779	2.339e-12	691988	HDL_STST
11:47911114:A_G	a	g	0.3506	11	47911114	2.204e-79	3.25436e-75	0.8815	2.233e-54	695129	HDL_LTST
11:47911114:A_G	a	g	0.3507	11	47911114	4.365e-82	6.87587e-78	0.4271	2.233e-54	701230	HDL_STST
11:47943396:C_T	t	c	0.9896	11	47943396	2.123e-09	1.7951e-06	0.08726	9.244e-09	645174	TG_LTST
11:47943396:C_T	t	c	0.9898	11	47943396	8.722e-10	7.88359e-07	0.6206	9.244e-09	651697	TG_STST
11:47989349:C_T	t	c	0.0292	11	47989349	1.236e-27	3.53343e-24	0.6354	2.403e-19	646952	HDL_LTST
11:47989349:C_T	t	c	0.0292	11	47989349	2.681e-27	7.49359e-24	0.9296	2.403e-19	647935	HDL_STST
11:48066318:C_CTTTCCACTTG	ctttccacttg	c	0.9736	11	48066318	1.61e-22	3.69734e-19	0.475	8.176e-12	599952	HDL_LTST
11:48066318:C_CTTTCCACTTG	ctttccacttg	c	0.9736	11	48066318	3.754e-22	8.48824e-19	0.6626	8.176e-12	601459	HDL_STST
11:48218923:C_T	t	c	0.8499	11	48218923	4.834e-50	3.58216e-46	0.6037	2.176e-29	687127	HDL_LTST
11:48218923:C_T	t	c	0.8498	11	48218923	6.982e-50	5.11464e-46	0.7834	2.176e-29	693228	HDL_STST
11:48334195:C_T	t	c	0.9815	11	48334195	2.399e-10	2.13824e-07	0.9087	4.879e-08	642566	HDL_LTST
11:48334195:C_T	t	c	0.9815	11	48334195	5.317e-10	4.52145e-07	0.9988	4.879e-08	641725	HDL_STST
11:48704492:C_T	t	c	0.0546	11	48704492	7.544e-12	8.90956e-09	0.9249	6.88e-12	666374	TG_LTST
11:48704492:C_T	t	c	0.0535	11	48704492	7.424e-12	8.98086e-09	0.1066	6.88e-12	667408	TG_STST
11:48847393:C_T	t	c	0.1216	11	48847393	4.364e-10	3.7517e-07	0.2001	1.852e-06	581475	HDL_LTST
11:48847393:C_T	t	c	0.1219	11	48847393	3.041e-11	3.03297e-08	0.01129	1.852e-06	579335	HDL_STST
11:49191147:A_G	a	g	0.0308	11	49191147	5.038e-10	4.2899e-07	0.8093	7.458e-09	672701	HDL_LTST
11:49191147:A_G	a	g	0.0307	11	49191147	8.875e-10	7.3096e-07	0.9739	7.458e-09	672728	HDL_STST
11:49307969:C_T	t	c	0.8193	11	49307969	2.44e-09	2.04474e-06	0.04896	6.44e-07	690368	TG_LTST
11:49754434:A_T	a	t	0.9689	11	49754434	6.727e-20	1.33597e-16	0.4806	1.113e-13	629996	HDL_LTST
11:49754434:A_T	a	t	0.9689	11	49754434	4.312e-20	8.62964e-17	0.4514	1.113e-13	630979	HDL_STST
11:50154991:A_T	a	t	0.546	11	50154991	7.835e-13	9.32124e-10	0.9501	8.327e-10	671487	HDL_LTST
11:50154991:A_T	a	t	0.5455	11	50154991	5.97e-13	7.19771e-10	0.8657	8.327e-10	677588	HDL_STST
11:50384842:A_T	a	t	0.0641	11	50384842	4.018e-09	3.2575e-06	0.6384	1.364e-08	663234	TG_LTST
11:50537801:A_G	a	g	0.0534	11	50537801	2.507e-21	5.45778e-18	0.7267	2.084e-14	611692	HDL_LTST
11:50537801:A_G	a	g	0.0531	11	50537801	7.874e-21	1.65373e-17	0.6432	2.084e-14	617033	HDL_STST
11:54823403:C_T	t	c	0.8869	11	54823403	1.719e-16	2.75291e-13	0.2794	0.00834	272257	HDL_STST
11:54849336:G_T	t	g	0.1113	11	54849336	6.943e-16	1.07721e-12	0.8605	0.01714	265267	HDL_LTST
11:54999904:C_T	t	c	0.3996	11	54999904	7.047e-15	1.00728e-11	0.6723	2.884e-12	581679	HDL_LTST
11:54999904:C_T	t	c	0.4005	11	54999904	2.437e-14	3.30366e-11	0.7835	2.884e-12	583881	HDL_STST
11:55029311:C_T	t	c	0.1066	11	55029311	9.002e-52	7.01356e-48	0.667	7.057e-33	663211	HDL_LTST
11:55029311:C_T	t	c	0.1063	11	55029311	1.512e-51	1.16811e-47	0.886	7.057e-33	668761	HDL_STST
11:55356910:C_T	t	c	0.024	11	55356910	4.075e-16	6.41151e-13	0.9062	4.19e-10	646428	HDL_LTST
11:55356910:C_T	t	c	0.0238	11	55356910	4.747e-16	7.32033e-13	0.4338	4.19e-10	650664	HDL_STST
11:55565553:G_T	t	g	0.0314	11	55565553	6.62e-19	1.23692e-15	0.3938	5.637e-12	628911	HDL_LTST
11:55565553:G_T	t	g	0.0314	11	55565553	7.081e-19	1.31567e-15	0.6756	5.637e-12	629894	HDL_STST
11:55800631:G_T	t	g	0.0289	11	55800631	2.975e-10	2.61639e-07	0.7979	8.552e-10	653826	HDL_STST
11:55930077:C_T	t	c	0.9703	11	55930077	2.104e-10	1.89045e-07	0.2288	1.823e-09	654809	HDL_LTST
11:56038557:A_C	a	c	0.5221	11	56038557	5.811e-14	7.64909e-11	0.8764	4.53e-11	684513	HDL_LTST
11:56038557:A_C	a	c	0.5225	11	56038557	3.736e-14	4.98871e-11	0.512	4.53e-11	690614	HDL_STST
11:56679577:A_G	a	g	0.0201	11	56679577	1.691e-14	2.33306e-11	0.8219	4.427e-11	658632	HDL_LTST
11:56679577:A_G	a	g	0.0202	11	56679577	1.24e-14	1.72365e-11	0.8905	4.427e-11	646850	HDL_STST
11:56880373:C_T	t	c	0.8183	11	56880373	1.791e-10	1.62346e-07	0.8746	5.092e-07	677957	HDL_LTST
11:56982533:A_AT	a	at	0.2153	11	56982533	2.266e-11	2.29851e-08	0.9483	1.01e-06	624300	HDL_STST
11:57138503:C_T	t	c	0.8797	11	57138503	3.951e-13	4.83241e-10	0.3012	6.294e-09	672225	HDL_LTST
11:57138503:C_T	t	c	0.8795	11	57138503	2.251e-12	2.56015e-09	0.57	6.294e-09	678326	HDL_STST
11:57167615:G_T	t	g	0.0732	11	57167615	1.58e-13	1.9999e-10	0.2258	5.672e-09	683361	HDL_LTST
11:57167615:G_T	t	g	0.0728	11	57167615	2.389e-13	2.99065e-10	0.2203	5.672e-09	686875	HDL_STST
11:57196750:A_G	a	g	0.1106	11	57196750	4.704e-09	3.41752e-06	0.4603	1.002e-08	681649	HDL_LTST
11:57268974:A_T	a	t	0.9573	11	57268974	2.248e-12	2.55427e-09	0.7422	3.607e-08	669434	HDL_LTST
11:57282431:A_G	a	g	0.6872	11	57282431	1.177e-09	9.51029e-07	0.04355	3.783e-06	649638	HDL_STST
11:57292837:A_G	a	g	0.0431	11	57292837	5.454e-12	5.94892e-09	0.9918	3.415e-08	675494	HDL_STST
11:58619324:A_G	a	g	0.0731	11	58619324	2.663e-15	3.96535e-12	0.4547	1.517e-09	675652	HDL_LTST
11:58619324:A_G	a	g	0.0726	11	58619324	8.22e-15	1.16038e-11	0.3733	1.517e-09	682029	HDL_STST
11:58646437:C_T	t	c	0.7658	11	58646437	2.408e-09	1.83513e-06	0.1864	2.198e-06	685907	HDL_LTST
11:61655449:C_G	c	g	0.568	11	61655449	6.104e-10	5.57619e-07	0.5067	8.599e-11	642198	TG_LTST
11:61655449:C_G	c	g	0.5674	11	61655449	7.218e-10	6.60151e-07	0.3469	8.599e-11	647234	TG_STST
11:61761795:G_T	t	g	0.797	11	61761795	2.004e-12	2.55037e-09	0.3809	8.769e-12	690557	TG_LTST
11:61761795:G_T	t	g	0.7902	11	61761795	1.924e-13	2.79712e-10	0.05283	8.769e-12	691910	TG_STST
11:61781402:A_G	a	g	0.2307	11	61781402	4.825e-28	2.03574e-24	0.2435	5.182e-26	680225	TG_LTST
11:61781402:A_G	a	g	0.2138	11	61781402	4.46e-28	1.93253e-24	0.1795	5.182e-26	678036	TG_STST
11:61781402:A_G	a	g	0.2278	11	61781402	1.419e-18	3.49813e-15	0.5582	6.623e-19	703848	LDL_LTST
11:61781402:A_G	a	g	0.2099	11	61781402	7.923e-19	2.00652e-15	0.6935	6.623e-19	706051	LDL_STST
11:61781402:A_G	a	g	0.2764	11	61781402	3.915e-30	1.23823e-26	0.825	2.011e-27	676409	HDL_LTST
11:61781402:A_G	a	g	0.2755	11	61781402	1.248e-30	4.01372e-27	0.2512	2.011e-27	678397	HDL_STST
11:61790396:C_T	t	c	0.9239	11	61790396	6.445e-11	6.70229e-08	0.8719	1.083e-10	669013	TG_LTST
11:61790396:C_T	t	c	0.9289	11	61790396	4.685e-11	5.08501e-08	0.741	1.083e-10	671758	TG_STST
11:61811909:G_T	t	g	0.9743	11	61811909	2.108e-20	4.31992e-17	0.2076	1.652e-19	673756	HDL_LTST
11:61811909:G_T	t	g	0.9743	11	61811909	5.783e-21	1.22549e-17	0.7385	1.652e-19	672773	HDL_STST
11:61819414:C_T	t	c	0.0791	11	61819414	2.812e-18	6.3845e-15	0.8609	5.389e-19	669809	TG_LTST
11:61819414:C_T	t	c	0.0741	11	61819414	1.979e-18	4.64096e-15	0.4812	5.389e-19	674089	TG_STST
11:61819414:C_T	t	c	0.0985	11	61819414	3.251e-16	5.15076e-13	0.5152	1.296e-12	666320	HDL_LTST
11:61819414:C_T	t	c	0.0983	11	61819414	9.372e-18	1.63033e-14	0.002612	1.296e-12	668333	HDL_STST
11:61820833:A_G	a	g	0.6696	11	61820833	4.92e-169	1.08756e-164	0.04196	5.48e-156	700785	TG_LTST
11:61820833:A_G	a	g	0.6524	11	61820833	1.63e-170	3.63177e-166	0.1157	5.48e-156	702311	TG_STST
11:61820833:A_G	a	g	0.6706	11	61820833	1.473e-80	1.96678e-76	0.1187	8.48e-76	723449	LDL_LTST
11:61820833:A_G	a	g	0.6527	11	61820833	5.651e-79	7.41511e-75	0.09651	8.48e-76	729465	LDL_STST
11:61820833:A_G	a	g	0.6666	11	61820833	8.69e-162	4.25237e-157	0.6048	1.09e-126	696272	HDL_LTST
11:61820833:A_G	a	g	0.6653	11	61820833	4.07e-165	2.03178e-160	0.4729	1.09e-126	702041	HDL_STST
11:61836852:A_T	a	t	0.0296	11	61836852	8.647e-16	1.56322e-12	0.02348	4.853e-15	679930	TG_LTST
11:61836852:A_T	a	t	0.0296	11	61836852	5.297e-15	9.08042e-12	0.6489	4.853e-15	673474	TG_STST
11:61839575:A_G	a	g	0.05	11	61839575	2.608e-19	6.38962e-16	0.261	2.968e-20	661068	TG_LTST
11:61839575:A_G	a	g	0.0424	11	61839575	1.288e-19	3.32743e-16	0.3946	2.968e-20	662471	TG_STST
11:61839575:A_G	a	g	0.0508	11	61839575	4.39e-11	5.4587e-08	0.3604	1.081e-10	683978	LDL_LTST
11:61839575:A_G	a	g	0.0366	11	61839575	1.883e-11	2.45734e-08	0.04597	1.081e-10	691085	LDL_STST
11:61839575:A_G	a	g	0.0316	11	61839575	3.162e-19	6.01948e-16	0.9842	2.042e-14	656654	HDL_LTST
11:61839575:A_G	a	g	0.0316	11	61839575	3.735e-19	7.05324e-16	0.8021	2.042e-14	657933	HDL_STST
11:61844238:C_T	t	c	0.9701	11	61844238	2.124e-10	2.41436e-07	0.02224	5.176e-09	682859	LDL_LTST
11:61844238:C_T	t	c	0.9701	11	61844238	1.976e-09	1.958e-06	0.1234	5.176e-09	682478	LDL_STST
11:61846369:A_G	a	g	0.9391	11	61846369	7.891e-15	1.12256e-11	0.09968	1.858e-12	672747	HDL_LTST
11:61846369:A_G	a	g	0.9392	11	61846369	2.245e-15	3.29268e-12	0.05518	1.858e-12	674184	HDL_STST
11:61850204:A_T	a	t	0.2783	11	61850204	8.728e-66	9.6118e-62	0.52	3.16e-69	683792	TG_LTST
11:61850204:A_T	a	t	0.2821	11	61850204	3.267e-66	3.59678e-62	0.06131	3.16e-69	685584	TG_STST
11:61857413:C_G	c	g	0.7523	11	61857413	1.92e-09	1.89085e-06	0.4404	2.016e-09	690379	LDL_LTST
11:61857413:C_G	c	g	0.747	11	61857413	2.444e-09	2.38437e-06	0.814	2.016e-09	696725	LDL_STST
11:61858251:C_CA	ca	c	0.4131	11	61858251	3.043e-68	3.80245e-64	0.4656	7.427e-46	625944	HDL_LTST
11:61858251:C_CA	ca	c	0.4118	11	61858251	8.184e-71	1.06647e-66	0.01345	7.427e-46	632045	HDL_STST
11:61859849:C_G	c	g	0.2172	11	61859849	3.525e-29	1.6074e-25	0.1176	5.489e-28	703592	LDL_LTST
11:61859849:C_G	c	g	0.2011	11	61859849	7.333e-29	3.28919e-25	0.3339	5.489e-28	705525	LDL_STST
11:61860012:A_G	a	g	0.728	11	61860012	1.868e-41	9.87701e-38	0.3409	6.423e-30	685102	HDL_LTST
11:61860012:A_G	a	g	0.7287	11	61860012	5.04e-42	2.72782e-38	0.134	6.423e-30	686755	HDL_STST
11:61866264:A_G	a	g	0.0098	11	61866264	9.837e-10	8.00016e-07	0.6369	1.06e-07	629574	HDL_LTST
11:61866264:A_G	a	g	0.0098	11	61866264	1.808e-09	1.42032e-06	0.4724	1.06e-07	632566	HDL_STST
11:61870238:C_CA	ca	c	0.9262	11	61870238	2.117e-10	2.06468e-07	0.3417	2.345e-09	622547	TG_LTST
11:61870238:C_CA	ca	c	0.9266	11	61870238	6.141e-10	5.67531e-07	0.7528	2.345e-09	624022	TG_STST
11:61870762:C_G	c	g	0.8359	11	61870762	8.452e-12	9.92271e-09	0.7556	1.929e-11	669218	TG_LTST
11:61870762:C_G	c	g	0.8618	11	61870762	2.519e-11	2.84034e-08	0.8526	1.929e-11	673862	TG_STST
11:61870762:C_G	c	g	0.8852	11	61870762	5.678e-11	5.46816e-08	0.8098	3.207e-07	656023	HDL_LTST
11:61870762:C_G	c	g	0.8832	11	61870762	2.62e-11	2.63398e-08	0.07833	3.207e-07	662124	HDL_STST
11:61872016:C_T	t	c	0.3034	11	61872016	8.002e-50	6.42826e-46	0.02063	4.205e-42	683984	TG_LTST
11:61872016:C_T	t	c	0.3049	11	61872016	4.401e-49	3.48676e-45	0.325	4.205e-42	685776	TG_STST
11:61872907:A_G	a	g	0.588	11	61872907	7.172e-33	3.70127e-29	0.07678	3.559e-32	692407	LDL_LTST
11:61872907:A_G	a	g	0.5811	11	61872907	7.629e-33	3.94417e-29	0.7632	3.559e-32	698753	LDL_STST
11:61874245:G_T	t	g	0.0593	11	61874245	4.67e-09	3.39501e-06	0.2589	3.275e-08	664467	HDL_LTST
11:61874245:G_T	t	g	0.061	11	61874245	1.255e-09	1.01085e-06	0.1937	3.275e-08	670568	HDL_STST
11:61879816:A_G	a	g	0.9131	11	61879816	3.795e-10	3.2936e-07	0.4465	1.106e-07	660724	HDL_LTST
11:61879816:A_G	a	g	0.9133	11	61879816	3.989e-10	3.449e-07	0.9804	1.106e-07	663258	HDL_STST
11:61889529:C_G	c	g	0.9491	11	61889529	2.304e-13	3.26832e-10	0.6614	6.269e-14	685099	TG_LTST
11:61889529:C_G	c	g	0.9492	11	61889529	3.529e-14	5.56565e-11	0.3214	6.269e-14	681635	TG_STST
11:61897285:A_G	a	g	0.0526	11	61897285	8.348e-11	7.88256e-08	0.8661	2.183e-08	671409	HDL_LTST
11:61897285:A_G	a	g	0.0524	11	61897285	3.002e-11	2.99619e-08	0.7915	2.183e-08	675931	HDL_STST
11:61899971:C_T	t	c	0.1631	11	61899971	2.74e-20	7.22383e-17	0.136	6.434e-21	689449	TG_LTST
11:61904763:C_T	t	c	0.7663	11	61904763	1.947e-20	3.99944e-17	0.1738	7.325e-16	676927	HDL_LTST
11:61904763:C_T	t	c	0.765	11	61904763	4.175e-21	8.9332e-18	0.1575	7.325e-16	683028	HDL_STST
11:61904793:C_T	t	c	0.7509	11	61904793	1.645e-20	4.54097e-17	0.002428	1.049e-19	683226	TG_STST
11:61904793:C_T	t	c	0.7612	11	61904793	5.421e-15	9.90608e-12	0.9059	1.337e-15	704290	LDL_LTST
11:61904793:C_T	t	c	0.7497	11	61904793	3.746e-15	7.03095e-12	0.4024	1.337e-15	710636	LDL_STST
11:61950135:C_T	t	c	0.2018	11	61950135	1.013e-09	8.96441e-07	0.2067	5.127e-10	691307	TG_LTST
11:61950135:C_T	t	c	0.2027	11	61950135	4.577e-09	3.73188e-06	0.7072	5.127e-10	693431	TG_STST
11:61950135:C_T	t	c	0.1165	11	61950135	2.849e-12	3.20506e-09	0.2111	2.515e-10	686795	HDL_LTST
11:61950135:C_T	t	c	0.122	11	61950135	1.342e-12	1.56372e-09	0.1982	2.515e-10	693228	HDL_STST
11:62062697:C_G	c	g	0.4027	11	62062697	3.364e-09	2.50619e-06	0.01779	1.096e-07	696461	HDL_LTST
11:62433986:A_G	a	g	0.4898	11	62433986	1.55e-09	1.33537e-06	0.07728	9.844e-10	681767	TG_LTST
11:62557963:T_TG	t	tg	0.7107	11	62557963	3.836e-09	3.16452e-06	0.1132	4.586e-07	646183	TG_STST
11:63876220:G_GAACTTAGCCTTCA	g	gaacttagccttca	0.6829	11	63876220	2.805e-09	2.70846e-06	0.001089	7.991e-08	660528	LDL_STST
11:64084009:C_CCTAA	cctaa	c	0.9346	11	64084009	3.393e-10	2.96603e-07	0.09842	8.746e-06	601265	HDL_LTST
11:64090755:G_T	t	g	0.8786	11	64090755	3.419e-12	4.30837e-09	0.7858	4.731e-12	678807	TG_STST
11:64090755:G_T	t	g	0.9189	11	64090755	1.031e-12	1.21531e-09	0.4814	3.775e-08	677190	HDL_STST
11:64161743:A_G	a	g	0.1207	11	64161743	6.967e-15	1.1801e-11	0.7323	5.647e-13	690205	TG_STST
11:64161743:A_G	a	g	0.0673	11	64161743	3.982e-16	6.17965e-13	0.8541	2.262e-11	690929	HDL_STST
11:64220573:A_G	a	g	0.1165	11	64220573	1.281e-14	2.06276e-11	0.5519	1.624e-12	688056	TG_LTST
11:64220573:A_G	a	g	0.067	11	64220573	8.61e-16	1.32714e-12	0.3125	2.786e-10	683936	HDL_LTST
11:64237251:C_G	c	g	0.0397	11	64237251	1.332e-25	4.85411e-22	0.4446	4.096e-25	661305	TG_LTST
11:64237251:C_G	c	g	0.0355	11	64237251	5.765e-25	2.10533e-21	0.9221	4.096e-25	664957	TG_STST
11:64237251:C_G	c	g	0.0435	11	64237251	4.825e-23	1.13134e-19	0.4309	1.489e-16	657479	HDL_LTST
11:64237251:C_G	c	g	0.0432	11	64237251	2.018e-23	4.81029e-20	0.3035	1.489e-16	662366	HDL_STST
11:64279169:C_T	t	c	0.4448	11	64279169	2.569e-11	2.58632e-08	0.7024	5.234e-09	672142	HDL_LTST
11:65059615:C_T	t	c	0.2935	11	65059615	3.648e-12	4.05628e-09	0.2024	6.239e-09	686147	HDL_LTST
11:65059615:C_T	t	c	0.2972	11	65059615	4.543e-12	4.99603e-09	0.258	6.239e-09	692248	HDL_STST
11:65081313:A_AG	a	ag	0.712	11	65081313	4.117e-09	3.3323e-06	0.9372	1.269e-08	636405	TG_LTST
11:65132799:G_T	t	g	0.1629	11	65132799	4.182e-12	4.618e-09	0.9683	6.745e-10	670807	HDL_LTST
11:65132799:G_T	t	g	0.1625	11	65132799	4.23e-12	4.66542e-09	0.2207	6.745e-10	676198	HDL_STST
11:65351116:C_T	t	c	0.0511	11	65351116	7.097e-10	5.89732e-07	0.8182	4.822e-08	662842	HDL_LTST
11:65351116:C_T	t	c	0.0506	11	65351116	4.317e-10	3.71444e-07	0.1945	4.822e-08	670426	HDL_STST
11:65547309:A_G	a	g	0.9784	11	65547309	1.357e-09	1.17884e-06	0.003755	1.89e-08	601038	TG_LTST
11:65623332:A_G	a	g	0.1939	11	65623332	3.461e-12	4.26693e-09	0.5009	1.763e-11	689139	TG_LTST
11:65623332:A_G	a	g	0.1947	11	65623332	1.762e-12	2.29365e-09	0.8064	1.763e-11	690036	TG_STST
11:65638129:G_T	t	g	0.1904	11	65638129	1.905e-16	3.06838e-13	0.8494	2.153e-10	676161	HDL_LTST
11:65638129:G_T	t	g	0.1913	11	65638129	1.502e-16	2.41577e-13	0.6517	2.153e-10	681451	HDL_STST
11:65647238:A_C	a	c	0.1514	11	65647238	4.919e-12	5.39292e-09	0.8824	4.6e-07	685897	HDL_LTST
11:65647238:A_C	a	c	0.1535	11	65647238	2.028e-12	2.31778e-09	0.4483	4.6e-07	691998	HDL_STST
11:65701450:C_T	t	c	0.0169	11	65701450	1.985e-09	1.70709e-06	0.2053	2.15e-08	662232	TG_STST
11:65706327:A_C	a	c	0.5953	11	65706327	4.104e-17	8.48218e-14	0.05401	8.805e-16	685624	TG_LTST
11:65706327:A_C	a	c	0.5951	11	65706327	2.174e-17	4.69882e-14	0.1828	8.805e-16	687482	TG_STST
11:65895768:C_T	t	c	0.2348	11	65895768	1.552e-10	1.4186e-07	0.9942	3.093e-08	676657	HDL_LTST
11:65895768:C_T	t	c	0.2362	11	65895768	1.884e-11	1.92948e-08	0.02205	3.093e-08	682758	HDL_STST
11:66073197:A_G	a	g	0.7768	11	66073197	3.378e-11	3.65063e-08	0.03794	9.838e-12	689660	TG_LTST
11:66073197:A_G	a	g	0.7795	11	66073197	2.948e-11	3.29104e-08	0.3202	9.838e-12	691211	TG_STST
11:66299522:G_T	t	g	0.4751	11	66299522	6.927e-13	8.28209e-10	0.6515	6.258e-09	671840	HDL_LTST
11:66299522:G_T	t	g	0.4738	11	66299522	3.593e-12	3.99543e-09	0.4751	6.258e-09	677941	HDL_STST
11:66474739:A_T	a	t	0.7448	11	66474739	7.428e-16	1.46207e-12	0.1568	2.359e-15	703495	LDL_LTST
11:66474739:A_T	a	t	0.7475	11	66474739	2.541e-15	4.8242e-12	0.6261	2.359e-15	709841	LDL_STST
11:66524892:T_TAA	t	taa	0.0593	11	66524892	3.899e-09	2.87637e-06	0.2848	4.373e-07	590699	HDL_LTST
11:66524892:T_TAA	t	taa	0.0592	11	66524892	4.195e-09	3.09426e-06	0.5953	4.373e-07	591872	HDL_STST
11:67634164:C_G	c	g	0.296	11	67634164	9.254e-11	8.69072e-08	0.9241	9.841e-10	686147	HDL_LTST
11:67634164:C_G	c	g	0.2944	11	67634164	1.47e-10	1.34692e-07	0.3476	9.841e-10	692248	HDL_STST
11:68794860:C_T	t	c	0.0516	11	68794860	7.545e-11	7.78245e-08	0.9069	2.551e-11	661818	TG_LTST
11:68794860:C_T	t	c	0.0502	11	68794860	9.754e-11	1.01236e-07	0.6717	2.551e-11	661681	TG_STST
11:68826461:A_G	a	g	0.3035	11	68826461	6.583e-15	9.44315e-12	0.175	1.306e-14	694711	HDL_LTST
11:68826461:A_G	a	g	0.3022	11	68826461	1.801e-14	2.46949e-11	0.7016	1.306e-14	701001	HDL_STST
11:68826706:A_C	a	c	0.4864	11	68826706	4.841e-11	5.11762e-08	0.3789	3.214e-11	690852	TG_LTST
11:68826706:A_C	a	c	0.4942	11	68826706	6.309e-11	6.72512e-08	0.7339	3.214e-11	692710	TG_STST
11:68826706:A_C	a	c	0.4373	11	68826706	7.153e-12	7.68614e-09	0.1738	2.312e-12	685513	HDL_LTST
11:68826706:A_C	a	c	0.4397	11	68826706	4.214e-12	4.64898e-09	0.6362	2.312e-12	691614	HDL_STST
11:68827872:A_G	a	g	0.2496	11	68827872	4.214e-11	4.49505e-08	0.1396	6.16e-11	695367	TG_LTST
11:68827872:A_G	a	g	0.2492	11	68827872	1.946e-10	1.92701e-07	0.6993	6.16e-11	697159	TG_STST
11:68897839:A_G	a	g	0.0316	11	68897839	1.166e-12	1.36381e-09	0.2812	1.871e-12	647264	HDL_LTST
11:68897839:A_G	a	g	0.0314	11	68897839	3.301e-12	3.68606e-09	0.1465	1.871e-12	652483	HDL_STST
11:75742929:A_G	a	g	0.0301	11	75742929	6.48e-12	7.00281e-09	0.2107	9.55e-09	658212	HDL_LTST
11:75742929:A_G	a	g	0.0299	11	75742929	1.084e-11	1.14264e-08	0.1493	9.55e-09	662078	HDL_STST
11:75743577:C_T	t	c	0.8095	11	75743577	6.101e-38	2.74402e-34	0.3275	4.445e-28	686147	HDL_LTST
11:75743577:C_T	t	c	0.8086	11	75743577	1.625e-38	7.39841e-35	0.6596	4.445e-28	692248	HDL_STST
11:75864787:A_G	a	g	0.9412	11	75864787	4.385e-16	6.88868e-13	0.08208	7.654e-13	683263	HDL_LTST
11:75864787:A_G	a	g	0.9401	11	75864787	3.086e-16	4.83401e-13	0.0816	7.654e-13	686923	HDL_STST
11:76549499:A_AC	a	ac	0.3019	11	76549499	1.079e-09	8.72485e-07	0.01918	2.419e-06	635663	HDL_LTST
11:78417729:C_T	t	c	0.1596	11	78417729	1.071e-11	1.23928e-08	0.1798	3.905e-11	687533	TG_LTST
11:78417729:C_T	t	c	0.1586	11	78417729	7.651e-12	9.24219e-09	0.04063	3.905e-11	689846	TG_STST
11:78533777:A_C	a	c	0.7105	11	78533777	4.94e-09	4.0074e-06	0.05699	1.618e-08	682559	TG_STST
11:87569293:A_G	a	g	0.9832	11	87569293	1.55e-11	1.79881e-08	5.566e-05	0.9001	667924	TG_STST
11:87605337:C_T	t	c	0.0105	11	87605337	2.247e-14	3.61429e-11	0.0002078	0.9556	661463	TG_STST
11:87661456:C_T	t	c	0.0293	11	87661456	4.875e-09	3.95839e-06	0.0003322	0.76	670012	TG_STST
11:93326188:C_T	t	c	0.9868	11	93326188	2.084e-12	2.37511e-09	0.3755	0.1867	667093	HDL_LTST
11:95587644:C_T	t	c	0.8277	11	95587644	4.176e-09	3.08139e-06	0.1366	2.912e-07	665852	HDL_STST
11:100146654:C_T	t	c	0.0152	11	100146654	1.011e-12	1.18964e-09	0.005245	0.6474	67487	HDL_LTST
11:100543147:A_G	a	g	0.0126	11	100543147	1.814e-10	1.64143e-07	0.0001487	0.4346	649923	HDL_STST
11:104000027:C_G	c	g	0.1712	11	104000027	4.103e-17	9.08015e-14	0.2875	2.731e-16	719058	LDL_STST
11:104000311:A_C	a	c	0.1664	11	104000311	2.44e-16	4.98045e-13	0.2154	2.37e-16	713471	LDL_LTST
11:105843825:C_T	t	c	0.9962	11	105843825	2.938e-11	3.28064e-08	0.00689	0.8848	42098	TG_STST
11:106903125:A_C	a	c	0.9492	11	106903125	5.977e-10	5.5324e-07	2.21e-05	0.5153	77107	TG_STST
11:107035040:A_C	a	c	0.9899	11	107035040	1.07e-12	1.42662e-09	0.03094	0.371	643713	TG_STST
11:108235259:A_G	a	g	0.0088	11	108235259	6.48e-12	7.72072e-09	0.1115	0.8424	42098	TG_LTST
11:108864289:C_T	t	c	0.0098	11	108864289	2.893e-10	2.55197e-07	4.58e-05	0.8765	44194	HDL_LTST
11:110139301:C_T	t	c	0.7472	11	110139301	1.282e-14	1.78891e-11	0.6873	2.258e-12	676428	HDL_LTST
11:110139301:C_T	t	c	0.7486	11	110139301	3.644e-15	5.27168e-12	0.4527	2.258e-12	682529	HDL_STST
11:116410913:C_T	t	c	0.0264	11	116410913	3.17e-16	5.9681e-13	0.1815	3.154e-16	681378	TG_LTST
11:116410913:C_T	t	c	0.0263	11	116410913	6.8e-17	1.40239e-13	0.07035	3.154e-16	676330	TG_STST
11:116442884:A_G	a	g	0.935	11	116442884	1.242e-09	1.08477e-06	0.8386	6.336e-10	673123	TG_LTST
11:116442884:A_G	a	g	0.9351	11	116442884	6.287e-10	5.8015e-07	0.5529	6.336e-10	673979	TG_STST
11:116460865:A_G	a	g	0.9459	11	116460865	2.818e-24	9.66338e-21	0.5624	2.621e-22	671837	TG_LTST
11:116460865:A_G	a	g	0.9461	11	116460865	1.705e-24	6.07066e-21	0.2893	2.621e-22	672399	TG_STST
11:116467797:A_C	a	c	0.5941	11	116467797	4.068e-17	8.40881e-14	0.8473	1.564e-17	679853	TG_LTST
11:116467797:A_C	a	c	0.5953	11	116467797	4.155e-17	8.76306e-14	0.3635	1.564e-17	685048	TG_STST
11:116480034:A_G	a	g	0.0364	11	116480034	1.194e-10	1.10739e-07	0.2118	8.563e-09	669221	HDL_LTST
11:116480034:A_G	a	g	0.0364	11	116480034	1.177e-10	1.0933e-07	0.1963	8.563e-09	668466	HDL_STST
11:116481905:C_T	t	c	0.924	11	116481905	6.723e-19	1.59735e-15	0.3182	4.829e-19	653785	TG_LTST
11:116481905:C_T	t	c	0.9266	11	116481905	3.377e-19	8.40098e-16	0.7612	4.829e-19	654285	TG_STST
11:116499263:C_T	t	c	0.4821	11	116499263	5.136e-17	1.05233e-13	0.06661	3.777e-17	699745	TG_LTST
11:116499263:C_T	t	c	0.4836	11	116499263	9.83e-16	1.79677e-12	0.6797	3.777e-17	701603	TG_STST
11:116512631:A_G	a	g	0.0869	11	116512631	8.103e-15	1.33158e-11	0.2074	2.183e-14	685566	TG_LTST
11:116512631:A_G	a	g	0.0875	11	116512631	3.035e-14	4.81675e-11	0.6863	2.183e-14	691202	TG_STST
11:116514241:A_G	a	g	0.1079	11	116514241	8.695e-13	1.03063e-09	0.3245	7.506e-10	673051	HDL_LTST
11:116514241:A_G	a	g	0.1074	11	116514241	7.559e-13	9.02692e-10	0.1407	7.506e-10	676599	HDL_STST
11:116518300:A_G	a	g	0.2837	11	116518300	2.979e-23	9.65829e-20	0.5218	1.355e-23	699745	TG_LTST
11:116518300:A_G	a	g	0.2816	11	116518300	1.279e-23	4.33983e-20	0.1067	1.355e-23	701271	TG_STST
11:116520820:C_T	t	c	0.5418	11	116520820	9.211e-10	7.52199e-07	0.06229	3.589e-08	672474	HDL_LTST
11:116520820:C_T	t	c	0.5423	11	116520820	1.088e-09	8.83364e-07	0.3384	3.589e-08	678575	HDL_STST
11:116531167:A_G	a	g	0.8102	11	116531167	4.364e-15	7.35315e-12	0.008648	3.783e-14	676996	TG_LTST
11:116531167:A_G	a	g	0.8084	11	116531167	7.294e-14	1.11005e-10	0.2599	3.783e-14	679671	TG_STST
11:116579746:A_G	a	g	0.6274	11	116579746	1.503e-16	2.44088e-13	0.9592	4.723e-12	695232	HDL_LTST
11:116579746:A_G	a	g	0.6303	11	116579746	2.246e-16	3.56193e-13	0.8971	4.723e-12	701333	HDL_STST
11:116582244:C_G	c	g	0.3019	11	116582244	1.548e-50	1.25464e-46	0.9132	2.643e-45	699745	TG_LTST
11:116582244:C_G	c	g	0.3034	11	116582244	2.425e-49	1.93214e-45	0.8905	2.643e-45	698216	TG_STST
11:116585942:C_T	t	c	0.1637	11	116585942	1.185e-09	1.03806e-06	0.717	8.236e-11	690419	TG_LTST
11:116585942:C_T	t	c	0.1674	11	116585942	4.186e-10	3.96554e-07	0.3456	8.236e-11	692211	TG_STST
11:116593958:A_G	a	g	0.6787	11	116593958	3.683e-09	3.00269e-06	0.5433	2.839e-09	675495	TG_LTST
11:116599572:A_G	a	g	0.9684	11	116599572	2.622e-11	2.87527e-08	0.4203	2.732e-13	659598	TG_LTST
11:116599572:A_G	a	g	0.9749	11	116599572	7.125e-11	7.54152e-08	0.9223	2.732e-13	669345	TG_STST
11:116603838:A_G	a	g	0.096	11	116603838	5.317e-10	4.89834e-07	0.3895	1.053e-10	686895	TG_LTST
11:116603838:A_G	a	g	0.0962	11	116603838	4.684e-10	4.40181e-07	0.5797	1.053e-10	683051	TG_STST
11:116610977:C_G	c	g	0.9699	11	116610977	8.141e-11	8.36107e-08	0.07958	1.274e-10	661561	TG_LTST
11:116610977:C_G	c	g	0.9726	11	116610977	3.278e-10	3.15249e-07	0.4573	1.274e-10	663050	TG_STST
11:116611856:C_T	t	c	0.0835	11	116611856	2.654e-20	7.00588e-17	0.7238	1.329e-18	684051	TG_LTST
11:116611856:C_T	t	c	0.077	11	116611856	3.969e-20	1.0657e-16	0.8623	1.329e-18	686163	TG_STST
11:116611856:C_T	t	c	0.088	11	116611856	1.754e-12	2.01395e-09	0.1235	1.646e-08	679540	HDL_LTST
11:116611856:C_T	t	c	0.0878	11	116611856	3.155e-12	3.53244e-09	0.9078	1.646e-08	682372	HDL_STST
11:116615113:A_G	a	g	0.034	11	116615113	1.381e-35	8.02586e-32	0.07475	8.211e-39	675898	TG_LTST
11:116615113:A_G	a	g	0.0365	11	116615113	4.175e-37	2.54784e-33	0.8814	8.211e-39	683560	TG_STST
11:116615113:A_G	a	g	0.0245	11	116615113	1.786e-12	2.04902e-09	0.9613	4.516e-09	671060	HDL_LTST
11:116615113:A_G	a	g	0.0251	11	116615113	3.138e-13	3.88501e-10	0.9909	4.516e-09	679346	HDL_STST
11:116616151:A_T	a	t	0.2789	11	116616151	3.699e-15	6.26686e-12	0.6089	3.041e-15	623597	TG_LTST
11:116616151:A_T	a	t	0.2776	11	116616151	6.219e-15	1.0584e-11	0.8904	3.041e-15	624781	TG_STST
11:116616583:C_T	t	c	0.028	11	116616583	2.898e-10	2.77001e-07	0.108	2.135e-11	657824	TG_LTST
11:116616583:C_T	t	c	0.0254	11	116616583	5.987e-10	5.54104e-07	0.5983	2.135e-11	662702	TG_STST
11:116621789:C_T	t	c	0.0281	11	116621789	2.191e-41	1.43606e-37	0.7243	4.096e-41	657824	TG_LTST
11:116621789:C_T	t	c	0.0253	11	116621789	2.496e-41	1.65179e-37	0.1579	4.096e-41	661790	TG_STST
11:116622484:C_T	t	c	0.076	11	116622484	9.63e-10	8.5487e-07	0.7144	4.376e-09	675192	TG_LTST
11:116622484:C_T	t	c	0.076	11	116622484	9.992e-10	8.95539e-07	0.9271	4.376e-09	674562	TG_STST
11:116625643:C_T	t	c	0.8597	11	116625643	1.972e-26	7.6364e-23	0.05736	1.32e-23	674892	TG_LTST
11:116625643:C_T	t	c	0.8621	11	116625643	7.822e-26	3.01149e-22	0.5634	1.32e-23	680125	TG_STST
11:116632686:A_T	a	t	0.7913	11	116632686	1.492e-45	1.08158e-41	0.225	1.307e-46	689660	TG_LTST
11:116632686:A_T	a	t	0.789	11	116632686	5.401e-46	3.97973e-42	0.7819	1.307e-46	691452	TG_STST
11:116632686:A_T	a	t	0.7762	11	116632686	4.658e-28	1.36248e-24	0.4879	6.589e-21	685147	HDL_LTST
11:116632686:A_T	a	t	0.7767	11	116632686	2.101e-28	6.15525e-25	0.8653	6.589e-21	691248	HDL_STST
11:116634866:C_T	t	c	0.1339	11	116634866	2.118e-16	4.0709e-13	0.9313	9.966e-17	665445	TG_LTST
11:116636339:C_T	t	c	0.8865	11	116636339	1.31e-35	7.61718e-32	0.3039	1.828e-29	689389	TG_LTST
11:116636339:C_T	t	c	0.8848	11	116636339	3.752e-35	2.16766e-31	0.7334	1.828e-29	689806	TG_STST
11:116636339:C_T	t	c	0.8756	11	116636339	9.72e-25	2.45219e-21	0.837	3.804e-17	685626	HDL_LTST
11:116636339:C_T	t	c	0.8755	11	116636339	1.745e-25	4.56927e-22	0.7623	3.804e-17	689609	HDL_STST
11:116640805:C_T	t	c	0.172	11	116640805	4.45e-42	2.96052e-38	0.02281	2.44e-39	689078	TG_LTST
11:116643700:C_T	t	c	0.1399	11	116643700	3.226e-61	3.27008e-57	0.346	3.655e-62	690410	TG_LTST
11:116643700:C_T	t	c	0.1297	11	116643700	1.099e-12	1.28861e-09	0.2499	6.531e-10	685898	HDL_LTST
11:116643700:C_T	t	c	0.1306	11	116643700	9.395e-13	1.11236e-09	0.4392	6.531e-10	691667	HDL_STST
11:116647251:G_T	t	g	0.8449	11	116647251	5.554e-31	2.74345e-27	0.3062	7.015e-29	672429	TG_LTST
11:116647251:G_T	t	g	0.8555	11	116647251	1.629e-30	8.04262e-27	0.4951	7.015e-29	675055	TG_STST
11:116647795:C_T	t	c	0.0038	11	116647795	6.147e-21	1.71098e-17	0.6159	7.763e-23	570473	TG_LTST
11:116647795:C_T	t	c	0.0033	11	116647795	7.488e-22	2.25946e-18	0.4727	7.763e-23	594534	TG_STST
11:116648184:C_T	t	c	0.0751	11	116648184	9.043e-36	3.71041e-32	0.5286	1.59e-25	684658	HDL_LTST
11:116648184:C_T	t	c	0.075	11	116648184	8.935e-37	3.79516e-33	0.8642	1.59e-25	690667	HDL_STST
11:116649233:C_T	t	c	0.8773	11	116649233	2.144e-38	1.33627e-34	0.7798	6.943e-34	689169	TG_LTST
11:116649233:C_T	t	c	0.8783	11	116649233	4.873e-38	3.02529e-34	0.02474	6.943e-34	691202	TG_STST
11:116652562:C_T	t	c	0.6395	11	116652562	2.066e-66	2.27827e-62	0.4328	7.373e-65	670942	TG_STST
11:116655013:C_T	t	c	0.9196	11	116655013	0	0	0.2516	0	684266	TG_LTST
11:116655013:C_T	t	c	0.9237	11	116655013	0	0	0.02067	0	686239	TG_STST
11:116655013:C_T	t	c	0.9235	11	116655013	8.956e-74	1.22258e-69	0.7423	4.193e-59	680372	HDL_LTST
11:116655013:C_T	t	c	0.9233	11	116655013	2.8e-76	3.95874e-72	0.7075	4.193e-59	686721	HDL_STST
11:116655605:A_C	a	c	0.7357	11	116655605	5.067e-11	6.24424e-08	0.06911	2.226e-10	700013	LDL_LTST
11:116655605:A_C	a	c	0.7399	11	116655605	4.103e-10	4.49306e-07	0.8696	2.226e-10	706359	LDL_STST
11:116662450:C_G	c	g	0.0337	11	116662450	4.483e-26	1.70676e-22	0.08928	8.889e-27	688251	LDL_LTST
11:116662450:C_G	c	g	0.029	11	116662450	2.129e-25	7.83936e-22	0.7195	8.889e-27	697480	LDL_STST
11:116665564:C_T	t	c	0.349	11	116665564	3.774e-76	4.8929e-72	0.08565	5.954e-74	676999	TG_LTST
11:116665701:A_G	a	g	0.7637	11	116665701	2.401e-32	8.28514e-29	0.5027	8.458e-19	686147	HDL_LTST
11:116665701:A_G	a	g	0.7646	11	116665701	3.226e-32	1.11031e-28	0.1933	8.458e-19	692248	HDL_STST
11:116673046:T_TA	t	ta	0.9099	11	116673046	2.78e-110	4.70468e-106	0.4625	6.31e-109	623355	TG_LTST
11:116673046:T_TA	t	ta	0.9109	11	116673046	2.57e-110	4.32968e-106	0.8133	6.31e-109	624380	TG_STST
11:116673046:T_TA	t	ta	0.919	11	116673046	1.797e-21	3.94154e-18	0.4708	6.118e-15	605623	HDL_LTST
11:116673046:T_TA	t	ta	0.9186	11	116673046	7.58e-22	1.69028e-18	0.3866	6.118e-15	611113	HDL_STST
11:116682036:C_T	t	c	0.0063	11	116682036	1.772e-36	1.05572e-32	0.5601	4.4e-37	629607	TG_LTST
11:116682036:C_T	t	c	0.0063	11	116682036	2.335e-37	1.43144e-33	0.8136	4.4e-37	638296	TG_STST
11:116686532:C_T	t	c	0.766	11	116686532	6.55e-224	1.99464e-219	0.1009	1.01e-212	692452	TG_STST
11:116687711:A_G	a	g	0.2408	11	116687711	7.49e-11	9.05395e-08	0.4731	1.203e-10	700013	LDL_LTST
11:116687711:A_G	a	g	0.2356	11	116687711	1.479e-10	1.72862e-07	0.3959	1.203e-10	706359	LDL_STST
11:116687787:C_T	t	c	0.0069	11	116687787	1.641e-11	1.68959e-08	0.315	1.582e-08	636805	HDL_LTST
11:116687787:C_T	t	c	0.0069	11	116687787	5.236e-12	5.72291e-09	0.1402	1.582e-08	637646	HDL_STST
11:116688286:C_T	t	c	0.2973	11	116688286	1.84e-144	3.71796e-140	0.01773	4.49e-127	676996	TG_LTST
11:116688286:C_T	t	c	0.2945	11	116688286	2.65e-142	5.29542e-138	0.1675	4.49e-127	682191	TG_STST
11:116688837:G_T	t	g	0.1171	11	116688837	0	0	0.3657	0	690410	TG_LTST
11:116688837:G_T	t	g	0.1184	11	116688837	4.882e-16	9.72427e-13	0.5118	1.063e-16	713232	LDL_LTST
11:116688837:G_T	t	g	0.1215	11	116688837	1.635e-16	3.43217e-13	0.7534	1.063e-16	719578	LDL_STST
11:116688837:G_T	t	g	0.0839	11	116688837	1.716e-59	1.75458e-55	0.2767	3.513e-37	685898	HDL_LTST
11:116688837:G_T	t	g	0.085	11	116688837	1.717e-59	1.75137e-55	0.1268	3.513e-37	691999	HDL_STST
11:116700892:A_G	a	g	0.9152	11	116700892	0	0	0.5032	0	688090	TG_STST
11:116701453:C_T	t	c	0.9821	11	116701453	3.254e-10	3.08679e-07	0.2569	5.022e-09	658675	TG_LTST
11:116701453:C_T	t	c	0.9821	11	116701453	4.296e-10	4.0613e-07	0.2588	5.022e-09	657759	TG_STST
11:116708947:C_T	t	c	0.6762	11	116708947	0	0	0.6636	0	699745	TG_LTST
11:116710082:A_G	a	g	0.9456	11	116710082	7.211e-17	1.45787e-13	0.3637	1.082e-20	261180	TG_LTST
11:116710543:C_T	t	c	0.0752	11	116710543	0	0	0.8757	0	687492	TG_LTST
11:116710543:C_T	t	c	0.0752	11	116710543	0	0	0.1673	0	683900	TG_STST
11:116720071:A_G	a	g	0.0917	11	116720071	4.48e-111	1.23762e-106	0.3641	6.941e-78	685457	HDL_LTST
11:116720071:A_G	a	g	0.0924	11	116720071	6.66e-109	1.80432e-104	0.4896	6.941e-78	691810	HDL_STST
11:116727599:C_T	t	c	0.0376	11	116727599	5.681e-17	1.23196e-13	0.1477	3.776e-18	689390	LDL_LTST
11:116727599:C_T	t	c	0.0305	11	116727599	4.485e-17	9.89329e-14	0.56	3.776e-18	695008	LDL_STST
11:116728272:A_G	a	g	0.7345	11	116728272	3.49e-101	8.62008e-97	0.402	1.721e-72	672474	HDL_LTST
11:116728272:A_G	a	g	0.7352	11	116728272	6.08e-104	1.55299e-99	0.2984	1.721e-72	678575	HDL_STST
11:116737239:A_C	a	c	0.0066	11	116737239	1.482e-32	5.15763e-29	0.559	6.226e-25	620520	HDL_LTST
11:116737239:A_C	a	c	0.0068	11	116737239	7.529e-34	2.76453e-30	0.386	6.226e-25	595565	HDL_STST
11:116738824:G_T	t	g	0.0433	11	116738824	2.744e-17	5.7605e-14	0.6726	4.208e-16	661746	TG_LTST
11:116738824:G_T	t	g	0.0383	11	116738824	1.24e-16	2.49115e-13	0.8481	4.208e-16	666086	TG_STST
11:116739578:C_T	t	c	0.8244	11	116739578	3.8e-89	7.47476e-85	0.8774	3.791e-74	685029	HDL_LTST
11:116739578:C_T	t	c	0.8239	11	116739578	2.91e-94	6.20889e-90	0.9071	3.791e-74	691478	HDL_STST
11:116741412:A_G	a	g	0.8719	11	116741412	9.687e-34	5.16475e-30	0.1189	9.578e-33	712791	LDL_LTST
11:116741412:A_G	a	g	0.8692	11	116741412	1.321e-33	7.03856e-30	0.0103	9.578e-33	719578	LDL_STST
11:116748462:C_T	t	c	0.0028	11	116748462	2.504e-18	5.70754e-15	0.5508	4.851e-20	587261	TG_LTST
11:116748462:C_T	t	c	0.0026	11	116748462	1.812e-16	3.57929e-13	0.572	4.851e-20	603476	TG_STST
11:116748674:A_T	a	t	0.9886	11	116748674	6.05e-162	1.30309e-157	0.0981	6.8e-175	648373	TG_LTST
11:116748674:A_T	a	t	0.9896	11	116748674	9.83e-161	2.11203e-156	0.2345	6.8e-175	652698	TG_STST
11:116748674:A_T	a	t	0.9871	11	116748674	8.23e-39	3.84477e-35	0.6506	1.418e-28	645440	HDL_LTST
11:116748674:A_T	a	t	0.9872	11	116748674	3.933e-39	1.83671e-35	0.6384	1.418e-28	648485	HDL_STST
11:116749271:C_T	t	c	0.0198	11	116749271	1.31e-29	6.02749e-26	0.3095	3.338e-39	67389	TG_LTST
11:116753885:A_C	a	c	0.0364	11	116753885	1.831e-28	7.97401e-25	0.174	9.172e-28	702127	LDL_LTST
11:116753885:A_C	a	c	0.0364	11	116753885	1.887e-28	8.27491e-25	0.01722	9.172e-28	701530	LDL_STST
11:116753885:A_C	a	c	0.0423	11	116753885	3.5e-99	8.28761e-95	0.03609	4.636e-70	674541	HDL_LTST
11:116753885:A_C	a	c	0.0424	11	116753885	8.48e-98	1.94766e-93	0.1695	4.636e-70	673912	HDL_STST
11:116756076:C_T	t	c	0.0041	11	116756076	1.809e-21	5.2548e-18	0.04382	1.522e-21	576609	TG_LTST
11:116756076:C_T	t	c	0.0041	11	116756076	9.932e-21	2.78318e-17	0.2158	1.522e-21	576609	TG_STST
11:116757680:C_T	t	c	0.0211	11	116757680	1.94e-232	6.10556e-228	0.5995	7.08e-235	657659	TG_LTST
11:116757680:C_T	t	c	0.0211	11	116757680	1.37e-228	4.26444e-224	0.3094	7.08e-235	659270	TG_STST
11:116758437:A_G	a	g	0.0483	11	116758437	3.405e-18	7.68421e-15	0.2656	8.641e-17	664022	TG_LTST
11:116758437:A_G	a	g	0.048	11	116758437	9.865e-18	2.19163e-14	0.6592	8.641e-17	664019	TG_STST
11:116758839:A_G	a	g	0.021	11	116758839	2.09e-14	3.28943e-11	0.8688	2.697e-14	655330	TG_LTST
11:116758839:A_G	a	g	0.0211	11	116758839	8.531e-15	1.43214e-11	0.5417	2.697e-14	653217	TG_STST
11:116765185:A_G	a	g	0.9608	11	116765185	8.464e-19	1.99565e-15	0.1967	1.495e-17	70169	TG_LTST
11:116765185:A_G	a	g	0.9608	11	116765185	9.079e-19	2.18412e-15	0.5411	1.495e-17	70149	TG_STST
11:116768976:C_T	t	c	0.3013	11	116768976	1.95e-257	6.78437e-253	0.6293	1.38e-230	699224	TG_LTST
11:116768976:C_T	t	c	0.2978	11	116768976	3.52e-261	1.24124e-256	0.9813	1.38e-230	701082	TG_STST
11:116768976:C_T	t	c	0.3005	11	116768976	1.284e-16	2.6969e-13	0.6239	1.613e-17	721892	LDL_LTST
11:116768976:C_T	t	c	0.2957	11	116768976	5.964e-18	1.40107e-14	0.3604	1.613e-17	728238	LDL_STST
11:116771333:C_T	t	c	0.9878	11	116771333	1.804e-09	1.54043e-06	0.7651	2.535e-09	643891	TG_LTST
11:116771333:C_T	t	c	0.9879	11	116771333	1.762e-09	1.5266e-06	0.9959	2.535e-09	647690	TG_STST
11:116771333:C_T	t	c	0.9859	11	116771333	2.02e-13	2.53425e-10	0.9389	1.554e-11	642528	HDL_LTST
11:116771333:C_T	t	c	0.986	11	116771333	1.227e-13	1.57534e-10	0.6084	1.554e-11	645847	HDL_STST
11:116775355:A_G	a	g	0.9801	11	116775355	2.936e-31	1.50739e-27	0.2398	3.397e-39	67328	TG_STST
11:116778201:C_G	c	g	0.8294	11	116778201	8.147e-85	1.16957e-80	0.02739	7.415e-83	690939	LDL_LTST
11:116778201:C_G	c	g	0.8273	11	116778201	7.494e-84	1.0644e-79	0.251	7.415e-83	697524	LDL_STST
11:116778201:C_G	c	g	0.8539	11	116778201	7.1e-303	6.31777e-298	0.0298	2.9e-229	662755	HDL_LTST
11:116778201:C_G	c	g	0.853	11	116778201	5.89e-307	5.2895e-302	0.1688	2.9e-229	668856	HDL_STST
11:116778415:C_G	c	g	0.0191	11	116778415	6.165e-14	9.23803e-11	0.5064	4.046e-13	652700	TG_LTST
11:116778415:C_G	c	g	0.0191	11	116778415	3.555e-14	5.60455e-11	0.6963	4.046e-13	653556	TG_STST
11:116779090:A_G	a	g	0.0105	11	116779090	2.142e-13	3.04815e-10	0.9767	2.94e-41	35071	TG_LTST
11:116779090:A_G	a	g	0.0125	11	116779090	4.546e-31	2.31495e-27	0.9541	2.94e-41	56515	TG_STST
11:116779468:C_T	t	c	0.0329	11	116779468	2.379e-13	3.4261e-10	0.956	2.716e-10	31053	TG_STST
11:116789292:A_G	a	g	0.9924	11	116789292	1.47e-108	2.45196e-104	0.351	1.1e-120	621533	TG_LTST
11:116789292:A_G	a	g	0.992	11	116789292	2.81e-110	4.73165e-106	0.3798	1.1e-120	598593	TG_STST
11:116790676:A_C	a	c	0.0138	11	116790676	5.127e-19	9.5965e-16	0.5427	7.306e-12	47919	HDL_STST
11:116790772:C_T	t	c	0.0503	11	116790772	1.001e-47	7.68709e-44	0.7673	1.271e-42	688540	TG_LTST
11:116790772:C_T	t	c	0.0517	11	116790772	5.726e-45	4.1316e-41	0.4762	1.271e-42	690528	TG_STST
11:116791863:C_T	t	c	0.8919	11	116791863	0	0	0.7312	0	667521	TG_LTST
11:116791863:C_T	t	c	0.89	11	116791863	0	0	0.9614	0	672716	TG_STST
11:116793324:A_G	a	g	0.7155	11	116793324	0	0	0.5869	0	687416	TG_STST
11:116794363:C_T	t	c	0.1414	11	116794363	3.79e-100	5.98633e-96	0.409	5.97e-96	690219	TG_LTST
11:116794363:C_T	t	c	0.1436	11	116794363	1.957e-11	2.53913e-08	0.543	5.403e-12	713030	LDL_LTST
11:116794363:C_T	t	c	0.1404	11	116794363	3.713e-12	5.26313e-09	0.9762	5.403e-12	718897	LDL_STST
11:116794945:C_G	c	g	0.4745	11	116794945	2.31e-106	6.088e-102	0.4817	6.537e-72	694711	HDL_LTST
11:116794945:C_G	c	g	0.4758	11	116794945	4.86e-105	1.25938e-100	0.4415	6.537e-72	701333	HDL_STST
11:116796035:C_T	t	c	0.98	11	116796035	7.778e-15	1.28054e-11	0.4537	9.065e-20	252938	TG_LTST
11:116796035:C_T	t	c	0.9801	11	116796035	1.296e-15	2.3475e-12	0.4575	9.065e-20	250283	TG_STST
11:116796829:C_T	t	c	0.0519	11	116796829	2.815e-81	3.84361e-77	0.0773	1.072e-68	676806	TG_LTST
11:116796829:C_T	t	c	0.0497	11	116796829	5.088e-79	6.78485e-75	0.8201	1.072e-68	682999	TG_STST
11:116798712:C_T	t	c	0.8583	11	116798712	2.008e-69	2.32631e-65	0.3607	1.516e-60	683545	TG_LTST
11:116798712:C_T	t	c	0.8692	11	116798712	5.01e-67	5.56113e-63	0.2156	1.516e-60	682306	TG_STST
11:116800675:C_T	t	c	0.0085	11	116800675	1.331e-11	1.38692e-08	0.3278	4.601e-08	623425	HDL_LTST
11:116800675:C_T	t	c	0.0085	11	116800675	6.913e-12	7.4586e-09	0.9699	4.601e-08	624176	HDL_STST
11:116803787:A_G	a	g	0.0922	11	116803787	3.673e-11	4.04575e-08	0.6226	2.032e-10	683794	TG_STST
11:116804181:C_G	c	g	0.9782	11	116804181	6.107e-52	4.78117e-48	0.3042	2.394e-30	638519	HDL_LTST
11:116805874:A_G	a	g	0.0224	11	116805874	7.899e-15	1.12361e-11	0.4506	4.432e-10	671976	HDL_LTST
11:116806640:C_T	t	c	0.0109	11	116806640	1.849e-14	2.5444e-11	0.5162	1.616e-10	635742	HDL_LTST
11:116806640:C_T	t	c	0.0109	11	116806640	1.283e-12	1.49857e-09	0.3044	1.616e-10	638814	HDL_STST
11:116808405:C_T	t	c	0.9958	11	116808405	1.288e-13	1.6452e-10	0.3336	3.437e-11	556045	HDL_LTST
11:116808405:C_T	t	c	0.9958	11	116808405	1.296e-14	1.7984e-11	0.00754	3.437e-11	556045	HDL_STST
11:116808439:A_G	a	g	0.059	11	116808439	1.533e-55	1.37976e-51	0.9802	4.596e-54	683896	TG_LTST
11:116808439:A_G	a	g	0.0606	11	116808439	1.006e-57	9.4413e-54	0.6883	4.596e-54	687196	TG_STST
11:116816807:A_G	a	g	0.0154	11	116816807	4.708e-09	4.38085e-06	0.8209	7.658e-10	694824	LDL_STST
11:116819073:C_T	t	c	0.0108	11	116819073	4.196e-10	3.61674e-07	0.8997	9.64e-08	633546	HDL_LTST
11:116819073:C_T	t	c	0.0108	11	116819073	8.822e-10	7.26859e-07	0.08855	9.64e-08	630563	HDL_STST
11:116819862:C_T	t	c	0.6352	11	116819862	5.169e-23	1.70035e-19	0.8694	1.512e-25	682449	TG_STST
11:116819996:C_T	t	c	0.6321	11	116819996	7.087e-21	1.96159e-17	0.4971	1.027e-24	690852	TG_LTST
11:116821618:C_T	t	c	0.8409	11	116821618	1.713e-19	4.52197e-16	0.1398	3.488e-19	702878	LDL_LTST
11:116821618:C_T	t	c	0.8417	11	116821618	3.063e-19	7.97122e-16	0.1331	3.488e-19	709224	LDL_STST
11:116822097:C_G	c	g	0.046	11	116822097	4.775e-15	6.93941e-12	0.4869	1.835e-17	72540	HDL_LTST
11:116822097:C_G	c	g	0.0441	11	116822097	2.78e-15	4.05336e-12	0.6497	1.835e-17	74873	HDL_STST
11:116822637:C_T	t	c	0.0574	11	116822637	6.213e-14	1.03769e-10	0.4394	2.094e-13	709409	LDL_LTST
11:116822637:C_T	t	c	0.0591	11	116822637	8.061e-14	1.3519e-10	0.69	2.094e-13	716792	LDL_STST
11:116822638:A_G	a	g	0.0242	11	116822638	7.733e-18	1.35166e-14	0.2118	3.821e-13	681314	HDL_STST
11:116828247:A_C	a	c	0.2806	11	116828247	1.17e-112	2.0032e-108	0.123	7.24e-104	690660	TG_LTST
11:116828247:A_C	a	c	0.2795	11	116828247	8.65e-111	1.45872e-106	0.245	7.24e-104	691685	TG_STST
11:116828679:A_C	a	c	0.0281	11	116828679	1.691e-51	1.39269e-47	0.565	8.671e-46	667662	TG_LTST
11:116828679:A_C	a	c	0.0278	11	116828679	1.257e-50	1.02305e-46	0.5986	8.671e-46	666996	TG_STST
11:116830958:A_T	a	t	0.1583	11	116830958	1.76e-13	2.81386e-10	0.7252	1.042e-13	711413	LDL_LTST
11:116830958:A_T	a	t	0.1573	11	116830958	4.335e-13	6.73452e-10	0.3503	1.042e-13	717542	LDL_STST
11:116832430:C_T	t	c	0.7222	11	116832430	0	0	0.9648	0	680517	TG_LTST
11:116832430:C_T	t	c	0.7231	11	116832430	0	0	0.8448	0	682559	TG_STST
11:116834800:A_G	a	g	0.5457	11	116834800	3.759e-36	2.17535e-32	0.223	1.014e-34	713574	LDL_LTST
11:116834800:A_G	a	g	0.5444	11	116834800	1.376e-35	7.81883e-32	0.5087	1.014e-34	719920	LDL_STST
11:116834874:A_G	a	g	0.8017	11	116834874	5.629e-55	4.8783e-51	0.5088	4.159e-39	691248	HDL_STST
11:116836474:A_G	a	g	0.0528	11	116836474	1.329e-47	9.22185e-44	0.2277	1.631e-35	684114	HDL_LTST
11:116837697:C_T	t	c	0.1651	11	116837697	2.305e-41	1.21288e-37	0.8569	2.085e-22	684815	HDL_LTST
11:116842812:C_T	t	c	0.8978	11	116842812	3.967e-33	1.41079e-29	0.8393	8.453e-25	664731	HDL_LTST
11:116842812:C_T	t	c	0.8976	11	116842812	1.636e-32	5.69249e-29	0.7459	8.453e-25	663402	HDL_STST
11:116869766:C_T	t	c	0.0264	11	116869766	2.372e-46	1.58009e-42	0.8996	1.796e-49	55287	HDL_LTST
11:116869766:C_T	t	c	0.052	11	116869766	2.634e-45	1.65154e-41	0.6164	1.796e-49	27427	HDL_STST
11:116888616:C_T	t	c	0.9008	11	116888616	1.25e-130	2.36926e-126	0.2543	2.64e-123	687534	TG_LTST
11:116888616:C_T	t	c	0.9029	11	116888616	6.61e-127	1.23314e-122	0.9522	2.64e-123	689688	TG_STST
11:116897883:C_CA	ca	c	0.9204	11	116897883	9.797e-11	9.17926e-08	0.2955	2.151e-07	604450	HDL_LTST
11:116900884:A_G	a	g	0.0951	11	116900884	6.908e-41	4.47544e-37	0.06137	7.61e-37	670842	TG_LTST
11:116900884:A_G	a	g	0.0884	11	116900884	2.779e-41	1.83763e-37	0.05954	7.61e-37	673157	TG_STST
11:116910829:A_C	a	c	0.0929	11	116910829	3.818e-10	3.30992e-07	0.2399	2.676e-07	688616	HDL_STST
11:116931553:C_T	t	c	0.0305	11	116931553	6.372e-10	5.80541e-07	0.06461	3.198e-18	25231	TG_LTST
11:116936627:A_G	a	g	0.0234	11	116936627	4.823e-31	2.39149e-27	0.4493	1.294e-33	605905	TG_LTST
11:116936627:A_G	a	g	0.0239	11	116936627	1.839e-29	8.48888e-26	0.4533	1.294e-33	617566	TG_STST
11:116940341:C_T	t	c	0.9535	11	116940341	8.194e-10	7.43605e-07	0.4766	4.558e-10	686178	TG_STST
11:116941313:C_G	c	g	0.176	11	116941313	7.73e-254	2.64562e-249	0.4944	6.89e-253	680517	TG_LTST
11:116941313:C_G	c	g	0.1764	11	116941313	1.11e-256	3.85366e-252	0.9252	6.89e-253	682309	TG_STST
11:116946368:T_TA	t	ta	0.9559	11	116946368	5.198e-10	4.7958e-07	0.7724	1.397e-10	629248	TG_LTST
11:116952298:C_T	t	c	0.9951	11	116952298	9.587e-13	1.26363e-09	0.5068	4.461e-11	586998	TG_LTST
11:116952339:C_T	t	c	0.0069	11	116952339	4.811e-10	4.10851e-07	0.3775	4.162e-07	616018	HDL_LTST
11:116972709:C_G	c	g	0.8955	11	116972709	1.205e-36	7.21232e-33	0.9398	1.732e-37	689207	TG_LTST
11:116972709:C_G	c	g	0.8944	11	116972709	3.82e-37	2.33331e-33	0.9796	1.732e-37	692013	TG_STST
11:116995188:A_G	a	g	0.9959	11	116995188	6.447e-10	5.87025e-07	0.1567	2.183e-12	616580	TG_LTST
11:117014073:A_G	a	g	0.0482	11	117014073	2.124e-09	1.81883e-06	0.4997	1.237e-08	662775	TG_STST
11:117018821:C_T	t	c	0.0685	11	117018821	2.526e-12	2.85547e-09	0.9821	2.617e-12	664326	HDL_LTST
11:117018821:C_T	t	c	0.0683	11	117018821	5.415e-12	5.90866e-09	0.2525	2.617e-12	666166	HDL_STST
11:117018942:C_T	t	c	0.04	11	117018942	7.16e-21	1.98049e-17	0.6225	3.875e-21	653577	TG_LTST
11:117018942:C_T	t	c	0.04	11	117018942	2.007e-22	6.34926e-19	0.03793	3.875e-21	653577	TG_STST
11:117035454:C_T	t	c	0.0105	11	117035454	1.55e-24	3.90591e-21	0.557	4.937e-16	623005	HDL_STST
11:117062647:G_GA	g	ga	0.9379	11	117062647	4.81e-95	1.04593e-90	0.07451	1.674e-53	599865	HDL_LTST
11:117062647:G_GA	g	ga	0.9381	11	117062647	1.58e-96	3.52166e-92	0.1397	1.674e-53	606226	HDL_STST
11:117077610:A_G	a	g	0.0048	11	117077610	5.214e-13	7.21427e-10	0.8547	3.405e-11	588215	TG_STST
11:117080020:G_T	t	g	0.9972	11	117080020	1.824e-21	5.29609e-18	0.5292	1.017e-23	572652	TG_LTST
11:117080020:G_T	t	g	0.9925	11	117080020	3.049e-20	8.25048e-17	0.5707	1.017e-23	562626	TG_STST
11:117120218:A_G	a	g	0.036	11	117120218	2.049e-60	2.1561e-56	0.5212	2.407e-37	661500	HDL_STST
11:117123670:A_G	a	g	0.015	11	117123670	2.583e-09	1.95913e-06	0.1765	9.86e-12	57937	HDL_LTST
11:117125823:A_G	a	g	0.1127	11	117125823	1.385e-15	2.66833e-12	0.6218	6.554e-16	712902	LDL_LTST
11:117125823:A_G	a	g	0.1126	11	117125823	1.362e-15	2.6394e-12	0.1946	6.554e-16	719059	LDL_STST
11:117132743:A_G	a	g	0.8926	11	117132743	1.698e-25	6.14199e-22	0.7728	4.113e-26	689837	TG_LTST
11:117132743:A_G	a	g	0.8947	11	117132743	1.04e-26	4.21589e-23	0.9639	4.113e-26	691802	TG_STST
11:117133940:C_T	t	c	0.0482	11	117133940	0	0	0.5071	0	654884	TG_LTST
11:117133940:C_T	t	c	0.0469	11	117133940	0	0	0.2595	0	659495	TG_STST
11:117150657:A_G	a	g	0.0112	11	117150657	3.024e-13	4.22957e-10	0.9124	1.817e-12	645663	TG_LTST
11:117150750:A_G	a	g	0.989	11	117150750	1.215e-13	1.80634e-10	0.4584	1.107e-12	632720	TG_STST
11:117155438:C_T	t	c	0.9554	11	117155438	5.557e-60	5.79227e-56	0.2051	3.596e-39	675538	HDL_LTST
11:117156467:A_G	a	g	0.0128	11	117156467	1.792e-09	1.39572e-06	0.4439	1.823e-08	647305	HDL_LTST
11:117186578:A_G	a	g	0.9872	11	117186578	2.324e-20	4.74962e-17	0.4611	6.349e-13	647269	HDL_LTST
11:117186578:A_G	a	g	0.9872	11	117186578	7.794e-19	1.44498e-15	0.699	6.349e-13	647305	HDL_STST
11:117204850:C_T	t	c	0.0607	11	117204850	1.908e-43	1.10909e-39	0.3651	2.77e-34	664704	HDL_LTST
11:117204850:C_T	t	c	0.061	11	117204850	1.18e-43	6.91941e-40	0.3807	2.77e-34	673944	HDL_STST
11:117226506:G_T	t	g	0.6867	11	117226506	4.171e-29	1.273e-25	0.8817	1.655e-17	681023	HDL_LTST
11:117226506:G_T	t	g	0.6873	11	117226506	1.097e-29	3.39493e-26	0.9604	1.655e-17	686513	HDL_STST
11:117231484:A_G	a	g	0.1206	11	117231484	5.468e-12	6.57573e-09	0.5991	8.527e-13	678152	TG_LTST
11:117231484:A_G	a	g	0.1176	11	117231484	5.86e-12	7.18165e-09	0.7073	8.527e-13	680683	TG_STST
11:117231591:A_G	a	g	0.6618	11	117231591	2.108e-29	9.59942e-26	0.4177	9.978e-30	675996	TG_LTST
11:117231591:A_G	a	g	0.6634	11	117231591	9.342e-29	4.17122e-25	0.643	9.978e-30	681257	TG_STST
11:117242795:C_T	t	c	0.0202	11	117242795	5.606e-18	1.27065e-14	0.2282	6.485e-16	667023	TG_STST
11:117242795:C_T	t	c	0.021	11	117242795	8.025e-24	1.94087e-20	0.7086	3.551e-16	660505	HDL_LTST
11:117242795:C_T	t	c	0.0211	11	117242795	5.65e-24	1.38651e-20	0.8346	3.551e-16	661514	HDL_STST
11:117255777:A_G	a	g	0.0406	11	117255777	5.862e-12	7.02244e-09	0.3574	3.805e-14	666461	TG_LTST
11:117255777:A_G	a	g	0.0407	11	117255777	2.432e-12	3.11469e-09	0.1601	3.805e-14	667871	TG_STST
11:117261599:G_T	t	g	0.8783	11	117261599	1.202e-28	5.22272e-25	0.5544	1.698e-27	689087	TG_LTST
11:117261599:G_T	t	g	0.8812	11	117261599	5.125e-28	2.21441e-24	0.6144	1.698e-27	690522	TG_STST
11:117267120:A_G	a	g	0.0041	11	117267120	3.021e-15	5.15689e-12	0.5976	1.399e-16	601721	TG_LTST
11:117267120:A_G	a	g	0.0041	11	117267120	4.771e-15	8.21297e-12	0.2381	1.399e-16	601721	TG_STST
11:117281478:C_CT	ct	c	0.1004	11	117281478	2.183e-10	2.14788e-07	0.2358	1.722e-10	632632	TG_STST
11:117281478:C_CT	ct	c	0.1049	11	117281478	2.722e-12	3.06709e-09	0.1183	2.028e-07	624336	HDL_LTST
11:117281478:C_CT	ct	c	0.1047	11	117281478	1.07e-11	1.12869e-08	0.6936	2.028e-07	626538	HDL_STST
11:117286177:C_G	c	g	0.0506	11	117286177	4.615e-18	1.03241e-14	0.4455	3.08e-15	682968	TG_LTST
11:117296745:A_G	a	g	0.0048	11	117296745	6.978e-36	4.08712e-32	0.8689	5.207e-37	534735	TG_LTST
11:117296745:A_G	a	g	0.0048	11	117296745	1.504e-35	8.79007e-32	0.4033	5.207e-37	534735	TG_STST
11:117304942:A_G	a	g	0.0256	11	117304942	2.811e-23	6.66313e-20	0.1374	9.229e-20	654255	HDL_LTST
11:117306667:C_T	t	c	0.0083	11	117306667	2.97e-89	4.29399e-85	0.1589	1.98e-91	635422	TG_LTST
11:117306667:C_T	t	c	0.0083	11	117306667	1.631e-86	2.30534e-82	0.5274	1.98e-91	627373	TG_STST
11:117306667:C_T	t	c	0.0093	11	117306667	2.15e-102	5.40512e-98	0.4344	1.008e-65	629442	HDL_LTST
11:117306667:C_T	t	c	0.0093	11	117306667	2.49e-101	6.17429e-97	0.2303	1.008e-65	624350	HDL_STST
11:117309175:C_T	t	c	0.4923	11	117309175	2.802e-18	6.36266e-15	0.9877	5.29e-19	681224	TG_LTST
11:117309175:C_T	t	c	0.4929	11	117309175	3.888e-18	8.92955e-15	0.763	5.29e-19	686485	TG_STST
11:117312934:C_T	t	c	0.4479	11	117312934	4.629e-10	3.964e-07	0.08602	3.865e-08	676331	HDL_LTST
11:117315790:A_G	a	g	0.0332	11	117315790	1.915e-23	4.57312e-20	0.2633	6.506e-19	654409	HDL_STST
11:117317404:C_T	t	c	0.0805	11	117317404	3.616e-09	2.69542e-06	0.006652	2.316e-05	686783	HDL_STST
11:117322903:C_G	c	g	0.6146	11	117322903	8.575e-10	7.07917e-07	0.04789	1.052e-05	697476	HDL_STST
11:117330449:G_T	t	g	0.7185	11	117330449	3.447e-09	2.82294e-06	0.647	9.685e-10	689660	TG_LTST
11:117330449:G_T	t	g	0.719	11	117330449	1.573e-09	1.37305e-06	0.8228	9.685e-10	691452	TG_STST
11:117330449:G_T	t	g	0.7146	11	117330449	2.136e-10	1.91763e-07	0.4109	5.162e-08	685147	HDL_LTST
11:117351146:C_T	t	c	0.0441	11	117351146	1.846e-15	3.22611e-12	0.8369	1.113e-15	657112	TG_LTST
11:117351146:C_T	t	c	0.0432	11	117351146	7.684e-16	1.41898e-12	0.5642	1.113e-15	657285	TG_STST
11:117351146:C_T	t	c	0.0539	11	117351146	7.446e-25	1.88751e-21	0.7915	1.168e-16	653186	HDL_LTST
11:117351146:C_T	t	c	0.0537	11	117351146	4.455e-25	1.14629e-21	0.03923	1.168e-16	654980	HDL_STST
11:117389188:C_T	t	c	0.0226	11	117389188	3.326e-10	3.15065e-07	0.6448	3.217e-09	653365	TG_LTST
11:117389188:C_T	t	c	0.0224	11	117389188	5.982e-10	5.53657e-07	0.2636	3.217e-09	652853	TG_STST
11:117390772:C_G	c	g	0.8397	11	117390772	4.185e-11	4.10378e-08	0.004707	4.119e-07	690130	HDL_STST
11:117392151:A_G	a	g	0.9796	11	117392151	1.203e-09	1.05295e-06	0.1892	3.581e-09	655401	TG_LTST
11:117392151:A_G	a	g	0.981	11	117392151	3.814e-10	3.6313e-07	0.05353	3.581e-09	661387	TG_STST
11:117397168:A_G	a	g	0.5088	11	117397168	1.234e-18	2.87508e-15	0.7346	7.305e-19	686995	TG_LTST
11:117397168:A_G	a	g	0.505	11	117397168	1.355e-19	3.49169e-16	0.865	7.305e-19	688787	TG_STST
11:117397168:A_G	a	g	0.4695	11	117397168	6.112e-23	1.42736e-19	0.8395	6.607e-17	673798	HDL_LTST
11:117397168:A_G	a	g	0.4711	11	117397168	8.444e-23	1.96169e-19	0.48	6.607e-17	679899	HDL_STST
11:117410548:A_G	a	g	0.0776	11	117410548	2.437e-11	2.6836e-08	0.6382	8.575e-11	686965	TG_LTST
11:117410548:A_G	a	g	0.0789	11	117410548	3.182e-11	3.53635e-08	0.1645	8.575e-11	689346	TG_STST
11:117431102:C_T	t	c	0.1726	11	117431102	3.697e-11	3.97533e-08	0.6898	3.071e-12	679043	TG_LTST
11:117431102:C_T	t	c	0.1695	11	117431102	2.529e-11	2.85085e-08	0.3214	3.071e-12	684095	TG_STST
11:117438865:A_G	a	g	0.1257	11	117438865	1.621e-13	2.3344e-10	0.02328	3.771e-12	685737	TG_LTST
11:117439306:A_G	a	g	0.7913	11	117439306	2.554e-09	2.13352e-06	0.8903	3.47e-09	690410	TG_LTST
11:117455553:C_T	t	c	0.8903	11	117455553	3.079e-12	3.89858e-09	0.4712	6.759e-11	687829	TG_STST
11:117622504:C_T	t	c	0.9807	11	117622504	2.555e-14	3.98494e-11	0.005343	0.08436	670877	TG_LTST
11:118528385:A_G	a	g	0.9825	11	118528385	9.675e-10	8.58615e-07	0.1534	7.572e-09	656912	TG_LTST
11:118528385:A_G	a	g	0.9825	11	118528385	4.062e-09	3.33773e-06	0.4381	7.572e-09	656912	TG_STST
11:118545132:C_G	c	g	0.1348	11	118545132	4.118e-09	3.02388e-06	0.8585	4.859e-08	684326	HDL_LTST
11:118574758:A_AT	a	at	0.1703	11	118574758	4.418e-10	4.77656e-07	0.06785	1.004e-11	645412	LDL_LTST
11:118574758:A_AT	a	at	0.1733	11	118574758	8.218e-11	9.96991e-08	0.1981	1.004e-11	652088	LDL_STST
11:119057542:C_T	t	c	0.3888	11	119057542	3.935e-15	5.76673e-12	0.7654	5.313e-10	691375	HDL_LTST
11:119057542:C_T	t	c	0.3868	11	119057542	2.358e-14	3.20052e-11	0.862	5.313e-10	697476	HDL_STST
11:119083242:A_G	a	g	0.9188	11	119083242	1.93e-12	2.20622e-09	0.2304	6.86e-08	661753	HDL_LTST
11:119083242:A_G	a	g	0.9197	11	119083242	1.043e-11	1.10209e-08	0.6463	6.86e-08	670244	HDL_STST
11:119159378:A_T	a	t	0.5549	11	119159378	1.944e-10	1.75462e-07	0.3311	8.429e-08	613088	HDL_LTST
11:119159378:A_T	a	t	0.5559	11	119159378	3.984e-10	3.44494e-07	0.9793	8.429e-08	618578	HDL_STST
11:120709998:A_G	a	g	0.0019	11	120709998	6.279e-18	1.10257e-14	0.1128	0.8711	193736	HDL_STST
11:121930421:C_T	t	c	0.6285	11	121930421	1.23e-11	1.28711e-08	0.02081	1.671e-07	695232	HDL_LTST
11:121930421:C_T	t	c	0.6309	11	121930421	7.306e-11	6.96483e-08	0.9981	1.671e-07	701333	HDL_STST
11:122624108:C_T	t	c	0.4998	11	122624108	1.43e-14	1.98698e-11	0.5426	1.865e-09	673701	HDL_LTST
11:122624108:C_T	t	c	0.5008	11	122624108	1.746e-15	2.57864e-12	0.1063	1.865e-09	679802	HDL_STST
11:122646455:C_T	t	c	0.6188	11	122646455	9.885e-12	1.32337e-08	0.0271	3.015e-10	662879	LDL_LTST
11:122647901:A_G	a	g	0.6212	11	122647901	1.499e-10	1.75043e-07	0.7081	5.129e-11	728755	LDL_STST
11:122649583:A_T	a	t	0.5943	11	122649583	1.051e-34	4.09376e-31	0.6814	1.797e-21	674518	HDL_LTST
11:122649583:A_T	a	t	0.5949	11	122649583	6.125e-36	2.52147e-32	0.9003	1.797e-21	680008	HDL_STST
11:122665040:A_C	a	c	0.1164	11	122665040	1.914e-10	1.72925e-07	0.2571	1.892e-07	685137	HDL_LTST
11:122665040:A_C	a	c	0.116	11	122665040	3.2e-10	2.80366e-07	0.8695	1.892e-07	691238	HDL_STST
11:124927860:C_T	t	c	0.0014	11	124927860	2.258e-14	3.92646e-11	0.9804	0.03797	38788	LDL_LTST
11:124982431:G_T	t	g	0.9876	11	124982431	2.525e-10	2.43423e-07	0.02069	0.6183	652283	TG_LTST
11:126193166:C_T	t	c	0.1771	11	126193166	9.272e-13	1.37673e-09	0.8556	1.042e-13	713141	LDL_LTST
11:126193166:C_T	t	c	0.1759	11	126193166	2.962e-13	4.67796e-10	0.5467	1.042e-13	719487	LDL_STST
11:126222046:C_T	t	c	0.3874	11	126222046	2.458e-16	5.01568e-13	0.2432	6.568e-17	700013	LDL_LTST
11:126222046:C_T	t	c	0.3838	11	126222046	2.278e-16	4.72613e-13	0.9975	6.568e-17	706359	LDL_STST
11:126278297:C_T	t	c	0.8793	11	126278297	1.792e-09	1.40872e-06	0.3527	8.77e-09	691759	HDL_STST
11:126290931:C_T	t	c	0.0162	11	126290931	1.292e-22	4.11274e-19	0.03776	3.33e-23	685530	LDL_STST
11:126302693:A_G	a	g	0.7404	11	126302693	9.046e-11	1.0828e-07	0.5131	8.193e-11	713471	LDL_LTST
11:126302693:A_G	a	g	0.7369	11	126302693	1.511e-10	1.76353e-07	0.4304	8.193e-11	719817	LDL_STST
11:126309879:C_T	t	c	0.8701	11	126309879	2.705e-20	7.54665e-17	0.9613	2.304e-21	712992	LDL_LTST
11:126309879:C_T	t	c	0.8709	11	126309879	2.619e-21	7.81579e-18	0.05452	2.304e-21	719338	LDL_STST
11:126347975:C_T	t	c	0.3563	11	126347975	2.689e-23	8.8528e-20	0.265	1.019e-22	703636	LDL_LTST
11:126347975:C_T	t	c	0.3552	11	126347975	9.278e-23	2.97488e-19	0.691	1.019e-22	709793	LDL_STST
11:126354383:C_T	t	c	0.006	11	126354383	2.279e-09	2.21868e-06	0.6971	1.185e-10	643827	LDL_LTST
11:126354383:C_T	t	c	0.006	11	126354383	4.002e-10	4.39067e-07	0.03065	1.185e-10	647524	LDL_STST
11:126355981:C_G	c	g	0.934	11	126355981	2.066e-61	2.06404e-57	0.8328	4.158e-61	705341	LDL_LTST
11:126355981:C_G	c	g	0.9349	11	126355981	8.097e-61	8.02982e-57	0.3724	4.158e-61	711586	LDL_STST
11:126355981:C_G	c	g	0.9315	11	126355981	1.192e-16	1.94864e-13	0.6179	3.572e-12	677791	HDL_LTST
11:126355981:C_G	c	g	0.9312	11	126355981	6.911e-17	1.13768e-13	0.8563	3.572e-12	683849	HDL_STST
11:126367386:A_G	a	g	0.2783	11	126367386	1.037e-36	6.11419e-33	0.1506	1.564e-35	713471	LDL_LTST
11:126370469:C_G	c	g	0.0171	11	126370469	1.145e-22	3.63065e-19	0.1911	2.547e-23	642775	LDL_LTST
11:126373017:A_G	a	g	0.2931	11	126373017	4.433e-36	2.55488e-32	0.8887	1.433e-35	706359	LDL_STST
11:126384371:C_T	t	c	0.8196	11	126384371	4.459e-15	8.20449e-12	0.6956	2.387e-15	697734	LDL_LTST
11:126384371:C_T	t	c	0.8319	11	126384371	1.564e-15	3.01588e-12	0.05606	2.387e-15	702558	LDL_STST
11:126461941:A_G	a	g	0.3909	11	126461941	6.868e-12	7.39635e-09	0.9149	5.164e-10	695232	HDL_LTST
11:126461941:A_G	a	g	0.3911	11	126461941	4.729e-12	5.19234e-09	0.631	5.164e-10	701333	HDL_STST
11:131628891:A_G	a	g	0.0114	11	131628891	9.385e-24	3.20836e-20	0.000228	0.2047	645272	TG_STST
12:509624:C_G	c	g	0.1972	12	509624	1.556e-14	2.74385e-11	0.9804	9.591e-15	711445	LDL_LTST
12:509624:C_G	c	g	0.1973	12	509624	3.669e-14	6.35902e-11	0.665	9.591e-15	717551	LDL_STST
12:615254:A_T	a	t	0.0069	12	615254	7.583e-14	1.1265e-10	0.5316	0.07973	637506	TG_LTST
12:4275678:G_T	t	g	0.9828	12	4275678	3.56e-33	1.9228e-29	0.6214	9.52e-30	633515	TG_LTST
12:4275678:G_T	t	g	0.9842	12	4275678	9.229e-33	4.96914e-29	0.4927	9.52e-30	640708	TG_STST
12:4275678:G_T	t	g	0.9829	12	4275678	5.155e-14	8.67494e-11	0.03243	5.717e-13	656443	LDL_LTST
12:4275678:G_T	t	g	0.9843	12	4275678	4.292e-14	7.39274e-11	0.2293	5.717e-13	664533	LDL_STST
12:6554222:C_T	t	c	0.2014	12	6554222	3.212e-15	4.75166e-12	0.781	1.007e-11	685907	HDL_LTST
12:6554222:C_T	t	c	0.2019	12	6554222	1.171e-14	1.63081e-11	0.4785	1.007e-11	691999	HDL_STST
12:6595003:C_G	c	g	0.8492	12	6595003	5.349e-12	5.84048e-09	0.5396	2.889e-08	682515	HDL_LTST
12:6595003:C_G	c	g	0.8496	12	6595003	5.698e-12	6.20092e-09	0.9413	2.889e-08	684777	HDL_STST
12:6627677:C_T	t	c	0.7631	12	6627677	4.373e-10	4.07385e-07	0.07378	5.795e-10	689660	TG_LTST
12:6627677:C_T	t	c	0.7634	12	6627677	1.724e-09	1.4956e-06	0.8247	5.795e-10	690685	TG_STST
12:7537297:C_T	t	c	0.8575	12	7537297	3.321e-12	3.70915e-09	0.6296	1.169e-10	684391	HDL_LTST
12:7537297:C_T	t	c	0.8554	12	7537297	1.462e-11	1.51748e-08	0.9585	1.169e-10	690492	HDL_STST
12:8923755:A_G	a	g	0.1866	12	8923755	2.365e-12	3.37451e-09	0.7611	5.877e-13	700764	LDL_LTST
12:8923755:A_G	a	g	0.1865	12	8923755	3.056e-12	4.36961e-09	0.6591	5.877e-13	706524	LDL_STST
12:8929985:A_G	a	g	0.8898	12	8929985	1.359e-15	2.62063e-12	0.09489	2.227e-15	711168	LDL_LTST
12:8929985:A_G	a	g	0.8927	12	8929985	8.71e-17	1.87133e-13	0.0179	2.227e-15	716703	LDL_STST
12:8943309:T_TAC	t	tac	0.6194	12	8943309	3.216e-16	5.09722e-13	0.21	1.923e-10	635663	HDL_LTST
12:8943309:T_TAC	t	tac	0.6224	12	8943309	5.849e-16	8.95141e-13	0.2853	1.923e-10	641153	HDL_STST
12:8946399:G_GAAC	g	gaac	0.903	12	8946399	4.602e-23	1.08032e-19	0.5278	4.376e-15	611165	HDL_LTST
12:8946399:G_GAAC	g	gaac	0.9015	12	8946399	1.988e-23	4.74145e-20	0.1374	4.376e-15	615904	HDL_STST
12:8958012:A_AT	a	at	0.0354	12	8958012	4.475e-09	3.26413e-06	0.805	4.238e-06	600484	HDL_LTST
12:8958012:A_AT	a	at	0.0353	12	8958012	3.144e-09	2.3686e-06	0.1186	4.238e-06	601783	HDL_STST
12:19648931:C_G	c	g	0.9844	12	19648931	9.884e-14	1.27499e-10	0.09971	0.8277	658468	HDL_LTST
12:20317287:A_C	a	c	0.8179	12	20317287	7.095e-25	2.49244e-21	0.3457	1.701e-22	687784	TG_LTST
12:20317287:A_C	a	c	0.8232	12	20317287	2.06e-25	7.72377e-22	0.5706	1.701e-22	689306	TG_STST
12:20321772:A_G	a	g	0.8094	12	20321772	2.798e-33	1.00286e-29	0.6672	2.772e-25	682949	HDL_LTST
12:20321772:A_G	a	g	0.8103	12	20321772	8.293e-34	3.0375e-30	0.7793	2.772e-25	689858	HDL_STST
12:20361885:A_G	a	g	0.4092	12	20361885	1.284e-15	1.95772e-12	0.7109	5.23e-10	674014	HDL_LTST
12:20361885:A_G	a	g	0.4072	12	20361885	1.192e-15	1.77965e-12	0.6509	5.23e-10	680115	HDL_STST
12:20427286:A_G	a	g	0.1449	12	20427286	2.464e-11	2.48564e-08	0.8521	8.859e-08	684898	HDL_LTST
12:20427286:A_G	a	g	0.1456	12	20427286	9.777e-12	1.03645e-08	0.5018	8.859e-08	690999	HDL_STST
12:20438398:A_G	a	g	0.081	12	20438398	2.974e-14	4.01201e-11	0.4842	1.22e-11	671036	HDL_LTST
12:20438398:A_G	a	g	0.0808	12	20438398	1.012e-14	1.41717e-11	0.7363	1.22e-11	676885	HDL_STST
12:21178615:C_T	t	c	0.876	12	21178615	1.383e-27	5.70488e-24	0.7403	1.82e-26	675892	TG_LTST
12:21178615:C_T	t	c	0.874	12	21178615	6.47e-28	2.78414e-24	0.6928	1.82e-26	680111	TG_STST
12:21204797:C_T	t	c	0.2938	12	21204797	7.684e-22	2.29466e-18	0.7331	1.347e-21	687255	TG_LTST
12:21204797:C_T	t	c	0.2929	12	21204797	1.402e-21	4.16484e-18	0.7172	1.347e-21	692450	TG_STST
12:26310241:A_G	a	g	0.6301	12	26310241	2.909e-10	2.77942e-07	0.8365	1.217e-11	682996	TG_LTST
12:26310241:A_G	a	g	0.6283	12	26310241	4.743e-10	4.45217e-07	0.6744	1.217e-11	684854	TG_STST
12:26312579:G_T	t	g	0.2829	12	26312579	2.732e-10	2.4167e-07	0.2292	9.033e-09	677657	HDL_LTST
12:26312579:G_T	t	g	0.287	12	26312579	3.605e-10	3.136e-07	0.6258	9.033e-09	683758	HDL_STST
12:33630016:C_G	c	g	0.9931	12	33630016	1.619e-16	3.15323e-13	1.65e-05	0.7012	645898	TG_LTST
12:38789019:C_T	t	c	0.3878	12	38789019	2.81e-09	2.13527e-06	0.2211	2.937e-06	700812	HDL_STST
12:38791823:A_C	a	c	0.3907	12	38791823	3.681e-09	2.72602e-06	0.9955	2.937e-06	694710	HDL_LTST
12:39261242:A_G	a	g	0.99	12	39261242	4.674e-13	6.51013e-10	0.0002964	0.4969	652283	TG_STST
12:45106735:C_G	c	g	0.0172	12	45106735	3.239e-39	2.04487e-35	0.0001387	0.1434	659886	TG_LTST
12:45113893:C_T	t	c	0.0131	12	45113893	7.378e-14	9.63561e-11	0.0003297	0.0004547	650052	HDL_LTST
12:45820084:A_G	a	g	0.8362	12	45820084	1.411e-09	1.22253e-06	0.1594	9.059e-09	688035	TG_LTST
12:45820084:A_G	a	g	0.837	12	45820084	2.072e-09	1.7771e-06	0.1627	9.059e-09	688501	TG_STST
12:49869365:A_G	a	g	0.3649	12	49869365	3.351e-09	2.49711e-06	0.1422	9.157e-07	687376	HDL_LTST
12:50577358:C_T	t	c	0.297	12	50577358	2.096e-17	4.6835e-14	0.2614	2.965e-17	647660	LDL_LTST
12:50577358:C_T	t	c	0.2735	12	50577358	2.646e-17	5.94684e-14	0.4843	2.965e-17	650132	LDL_STST
12:51389636:A_T	a	t	0.3308	12	51389636	1.509e-13	2.43061e-10	0.4819	7.29e-14	720890	LDL_LTST
12:51389636:A_T	a	t	0.3326	12	51389636	1.017e-13	1.68669e-10	0.5914	7.29e-14	727236	LDL_STST
12:51408684:G_T	t	g	0.4247	12	51408684	3.575e-09	3.38799e-06	0.116	3.753e-09	722638	LDL_LTST
12:53256090:C_G	c	g	0.3684	12	53256090	5.191e-10	4.41074e-07	0.6778	6.263e-08	677655	HDL_LTST
12:53256090:C_G	c	g	0.3678	12	53256090	4.289e-10	3.69165e-07	0.3213	6.263e-08	683756	HDL_STST
12:53381363:G_GA	g	ga	0.1433	12	53381363	1.532e-09	1.20624e-06	0.7467	1.452e-05	625568	HDL_LTST
12:53381363:G_GA	g	ga	0.1427	12	53381363	2.295e-09	1.77004e-06	0.749	1.452e-05	631307	HDL_STST
12:53402960:C_T	t	c	0.4983	12	53402960	1.113e-09	8.9813e-07	0.5916	8.383e-05	635908	HDL_LTST
12:53402960:C_T	t	c	0.4952	12	53402960	5.053e-10	4.30926e-07	0.3026	8.383e-05	642009	HDL_STST
12:53426253:C_T	t	c	0.8268	12	53426253	1.439e-09	1.45577e-06	0.1615	5.316e-10	720527	LDL_STST
12:53427758:A_G	a	g	0.8227	12	53427758	2.655e-09	2.55938e-06	0.1914	5.228e-10	714370	LDL_LTST
12:53636454:G_T	t	g	0.1947	12	53636454	4.965e-10	4.23826e-07	0.845	4.785e-08	690999	HDL_STST
12:53642530:C_T	t	c	0.194	12	53642530	1.134e-10	1.05461e-07	0.97	1.855e-08	684898	HDL_LTST
12:56876838:G_GT	g	gt	0.5006	12	56876838	1.967e-10	1.7741e-07	0.8158	2.792e-07	620271	HDL_LTST
12:56876838:G_GT	g	gt	0.5022	12	56876838	1.954e-10	1.76154e-07	0.1964	2.792e-07	626372	HDL_STST
12:57196082:C_T	t	c	0.643	12	57196082	3.126e-10	2.74669e-07	0.5424	4.086e-06	686742	HDL_LTST
12:57196082:C_T	t	c	0.6425	12	57196082	5.615e-10	4.75936e-07	0.1875	4.086e-06	692843	HDL_STST
12:57228588:G_T	t	g	0.0695	12	57228588	9.62e-13	1.13502e-09	0.3138	2.059e-07	652163	HDL_LTST
12:57228588:G_T	t	g	0.0686	12	57228588	3.127e-12	3.50271e-09	0.4334	2.059e-07	661343	HDL_STST
12:57329691:C_T	t	c	0.2219	12	57329691	6.445e-13	8.66914e-10	0.9032	8.012e-13	690618	TG_LTST
12:57341262:A_G	a	g	0.2219	12	57341262	1.136e-12	1.67243e-09	0.7968	9.957e-13	714181	LDL_LTST
12:57341262:A_G	a	g	0.2172	12	57341262	8.563e-13	1.2926e-09	0.7339	9.957e-13	720716	LDL_STST
12:57433199:A_G	a	g	0.7673	12	57433199	1.823e-39	8.72867e-36	0.4842	2.802e-26	685855	HDL_LTST
12:57433199:A_G	a	g	0.7687	12	57433199	3.956e-40	1.92698e-36	0.1606	2.802e-26	691956	HDL_STST
12:57449928:A_G	a	g	0.2136	12	57449928	3.776e-27	1.52287e-23	0.3268	2.77e-25	689618	TG_LTST
12:57450266:C_T	t	c	0.2105	12	57450266	3.166e-26	1.24873e-22	0.6388	1.728e-25	692001	TG_STST
12:57457399:A_G	a	g	0.2789	12	57457399	1.216e-10	1.24416e-07	0.7891	2.617e-11	692681	TG_STST
12:57457399:A_G	a	g	0.2581	12	57457399	1.591e-29	4.92829e-26	0.5529	8.151e-22	686376	HDL_LTST
12:57457399:A_G	a	g	0.2584	12	57457399	4.807e-29	1.44997e-25	0.9303	8.151e-22	692477	HDL_STST
12:57461397:A_G	a	g	0.5639	12	57461397	2.802e-10	2.68428e-07	0.988	1.271e-10	692081	TG_LTST
12:57467043:C_T	t	c	0.3223	12	57467043	2.193e-16	3.51635e-13	0.6647	1.873e-12	677657	HDL_LTST
12:57467043:C_T	t	c	0.3249	12	57467043	1.082e-16	1.75623e-13	0.5289	1.873e-12	683758	HDL_STST
12:57467701:A_G	a	g	0.365	12	57467701	1.095e-11	1.29826e-08	0.6255	8.042e-13	679821	TG_STST
12:57581372:A_C	a	c	0.7511	12	57581372	7.056e-11	8.64829e-08	0.1892	9.027e-11	720716	LDL_STST
12:57582335:A_G	a	g	0.7838	12	57582335	6.427e-11	7.83002e-08	0.04469	1.117e-10	714181	LDL_LTST
12:57759276:A_G	a	g	0.9319	12	57759276	4.521e-17	7.58286e-14	0.2673	7.507e-11	671988	HDL_LTST
12:57759276:A_G	a	g	0.9318	12	57759276	7.1e-17	1.16789e-13	0.5083	7.507e-11	672948	HDL_STST
12:57942399:A_G	a	g	0.9941	12	57942399	1.956e-11	2.1799e-08	0.0006935	0.07055	593354	TG_LTST
12:61681235:A_G	a	g	0.9929	12	61681235	5.055e-16	7.77975e-13	4.35e-05	0.2016	35956	HDL_STST
12:62410299:C_T	t	c	0.9178	12	62410299	3.32e-12	4.18847e-09	0.0883	6.592e-12	676300	TG_STST
12:62444450:C_T	t	c	0.1379	12	62444450	1.208e-12	1.57531e-09	0.2068	2.658e-11	677693	TG_LTST
12:67312167:A_AT	a	at	0.6668	12	67312167	1.392e-09	1.11357e-06	0.7552	3.617e-07	624187	HDL_STST
12:83860975:C_T	t	c	0.0118	12	83860975	8.413e-22	1.87149e-18	0.3577	0.2762	72613	HDL_STST
12:83988636:A_G	a	g	0.9878	12	83988636	3.576e-10	3.11252e-07	0.5173	0.9659	648047	HDL_STST
12:86207818:A_G	a	g	0.9897	12	86207818	2.958e-28	8.72395e-25	0.3191	0.4789	640110	HDL_LTST
12:86680781:A_G	a	g	0.0032	12	86680781	1.02e-10	9.53465e-08	0.006462	0.4096	220209	HDL_LTST
12:92267846:A_G	a	g	0.0391	12	92267846	7.471e-30	3.48469e-26	0.008243	0.8163	679571	TG_LTST
12:92267846:A_G	a	g	0.0164	12	92267846	1.123e-29	3.50041e-26	0.1214	0.1791	674415	HDL_LTST
12:100395633:C_T	t	c	0.681	12	100395633	7.509e-10	7.86271e-07	0.3721	2.783e-10	715261	LDL_LTST
12:100395633:C_T	t	c	0.6839	12	100395633	1.814e-10	2.09342e-07	0.06181	2.783e-10	721351	LDL_STST
12:102161111:G_GT	g	gt	0.2532	12	102161111	1.063e-09	1.08863e-06	0.2504	4.991e-11	652348	LDL_LTST
12:102219539:A_AGTGAT	a	agtgat	0.7344	12	102219539	7.511e-11	9.16987e-08	0.2603	3.119e-11	647321	LDL_STST
12:105159631:G_GA	g	ga	0.9279	12	105159631	3.172e-09	3.03648e-06	0.2759	1.344e-09	624434	LDL_STST
12:106638267:C_G	c	g	0.1621	12	106638267	3.706e-09	2.74321e-06	0.4805	1.26e-08	685898	HDL_LTST
12:106638267:C_G	c	g	0.1611	12	106638267	6.775e-10	5.67697e-07	0.05349	1.26e-08	691999	HDL_STST
12:106816179:A_AT	a	at	0.2735	12	106816179	3.6e-18	8.11719e-15	0.6959	3.703e-18	636405	TG_LTST
12:106816179:A_AT	a	at	0.2721	12	106816179	3.458e-18	7.96639e-15	0.05707	3.703e-18	638263	TG_STST
12:106926217:C_G	c	g	0.1123	12	106926217	1.471e-16	2.87948e-13	0.06592	1.011e-16	686534	TG_LTST
12:106926217:C_G	c	g	0.1116	12	106926217	5.691e-16	1.07005e-12	0.1428	1.011e-16	687474	TG_STST
12:109193480:A_G	a	g	0.036	12	109193480	2.713e-10	2.6028e-07	0.3881	1.663e-10	683087	TG_LTST
12:109193480:A_G	a	g	0.0359	12	109193480	6.538e-10	6.01993e-07	0.8555	1.663e-10	684779	TG_STST
12:109253867:C_T	t	c	0.4507	12	109253867	2.445e-10	2.17643e-07	0.6168	9.192e-07	685513	HDL_LTST
12:109253867:C_T	t	c	0.4525	12	109253867	1.713e-10	1.55551e-07	0.4776	9.192e-07	691614	HDL_STST
12:109260761:A_T	a	t	0.7806	12	109260761	2.034e-10	1.98887e-07	0.8558	1.087e-09	681276	TG_LTST
12:109260761:A_T	a	t	0.7826	12	109260761	8.261e-11	8.6653e-08	0.2625	1.087e-09	683068	TG_STST
12:109418780:A_G	a	g	0.2552	12	109418780	2.443e-15	3.64885e-12	0.4053	1.967e-13	687376	HDL_LTST
12:109418780:A_G	a	g	0.2558	12	109418780	5.229e-16	8.03697e-13	0.4011	1.967e-13	693477	HDL_STST
12:109487684:A_G	a	g	0.4585	12	109487684	1.092e-46	7.3657e-43	0.6454	1.482e-37	677657	HDL_LTST
12:109487684:A_G	a	g	0.4611	12	109487684	3.618e-47	2.46819e-43	0.5788	1.482e-37	683758	HDL_STST
12:109616849:A_C	a	c	0.7724	12	109616849	2.022e-14	2.77321e-11	0.3623	2.293e-12	687136	HDL_LTST
12:109616849:A_C	a	c	0.7711	12	109616849	1.086e-15	1.6264e-12	0.7746	2.293e-12	693237	HDL_STST
12:111362454:A_G	a	g	0.2579	12	111362454	2.569e-09	2.48157e-06	0.03601	3.168e-09	712350	LDL_LTST
12:111362454:A_G	a	g	0.2949	12	111362454	9.418e-13	1.11235e-09	0.07625	1.368e-10	685023	HDL_LTST
12:111362454:A_G	a	g	0.2928	12	111362454	2.48e-12	2.80809e-09	0.6386	1.368e-10	691124	HDL_STST
12:111469627:A_AC	a	ac	0.4569	12	111469627	3.634e-30	1.15076e-26	0.2702	4.359e-20	623108	HDL_LTST
12:111469627:A_AC	a	ac	0.4554	12	111469627	1.464e-29	4.51055e-26	0.9037	4.359e-20	625310	HDL_STST
12:111494996:C_T	t	c	0.6308	12	111494996	3.369e-25	1.22301e-21	0.2308	3.269e-25	702143	LDL_LTST
12:111494996:C_T	t	c	0.6591	12	111494996	1.454e-25	5.3978e-22	0.7367	3.269e-25	704615	LDL_STST
12:111548150:A_G	a	g	0.2128	12	111548150	8.581e-11	1.02973e-07	0.6269	1.429e-11	713511	LDL_LTST
12:111548150:A_G	a	g	0.2011	12	111548150	3.693e-11	4.673e-08	0.2647	1.429e-11	719716	LDL_STST
12:111652218:A_C	a	c	0.8405	12	111652218	9.796e-13	1.15446e-09	0.7789	6.621e-09	665371	HDL_LTST
12:111652218:A_C	a	c	0.8409	12	111652218	1.558e-12	1.80272e-09	0.3447	6.621e-09	667668	HDL_STST
12:112343313:A_C	a	c	0.1403	12	112343313	7.768e-12	9.37613e-09	0.8014	2.352e-11	692431	TG_STST
12:112344048:C_T	t	c	0.1478	12	112344048	4.445e-12	5.40304e-09	0.07835	2.916e-11	690639	TG_LTST
12:112593739:A_T	a	t	0.6561	12	112593739	2.574e-11	3.29103e-08	0.8832	1.415e-11	706413	LDL_LTST
12:112593739:A_T	a	t	0.6504	12	112593739	1.664e-11	2.18422e-08	0.8153	1.415e-11	712570	LDL_STST
12:112593739:A_T	a	t	0.6564	12	112593739	7.219e-14	9.43597e-11	0.6377	2.574e-13	678314	HDL_LTST
12:112593739:A_T	a	t	0.6539	12	112593739	8.306e-14	1.08001e-10	0.5728	2.574e-13	684226	HDL_STST
12:112597746:G_T	t	g	0.3708	12	112597746	6.298e-19	1.17845e-15	0.2097	1.076e-15	695940	HDL_LTST
12:112597746:G_T	t	g	0.3694	12	112597746	7.7e-19	1.42818e-15	0.2819	1.076e-15	702373	HDL_STST
12:112607997:A_C	a	c	0.351	12	112607997	3.812e-09	3.59747e-06	0.8293	4.364e-10	723119	LDL_LTST
12:112607997:A_C	a	c	0.348	12	112607997	2.454e-09	2.39302e-06	0.6955	4.364e-10	729465	LDL_STST
12:112747657:C_T	t	c	0.5473	12	112747657	2.252e-10	2.01449e-07	0.3943	1.19e-08	686742	HDL_LTST
12:112747657:C_T	t	c	0.5491	12	112747657	7.189e-10	6.0046e-07	0.447	1.19e-08	692843	HDL_STST
12:112754363:T_TA	t	ta	0.4274	12	112754363	2.779e-11	3.53788e-08	0.4197	8.465e-12	654182	LDL_LTST
12:112754363:T_TA	t	ta	0.4269	12	112754363	2.205e-11	2.85614e-08	0.4228	8.465e-12	660528	LDL_STST
12:112797469:A_G	a	g	0.6775	12	112797469	1.342e-11	1.77165e-08	0.6651	4.295e-12	713349	LDL_LTST
12:112797469:A_G	a	g	0.6842	12	112797469	1.007e-11	1.3566e-08	0.4191	4.295e-12	719695	LDL_STST
12:114426138:C_T	t	c	0.0084	12	114426138	4.879e-11	5.1552e-08	0.2316	0.668	618323	TG_LTST
12:120948729:A_G	a	g	0.6743	12	120948729	1.404e-16	2.93618e-13	0.9086	2.215e-17	723638	LDL_LTST
12:120948729:A_G	a	g	0.6699	12	120948729	3.165e-17	7.07488e-14	0.5451	2.215e-17	729984	LDL_STST
12:120962145:C_T	t	c	0.7465	12	120962145	9.29e-10	9.59653e-07	0.08667	9.5e-10	714700	LDL_LTST
12:120962145:C_T	t	c	0.7471	12	120962145	2.292e-09	2.24699e-06	0.3894	9.5e-10	721046	LDL_STST
12:120967523:G_GCAGA	g	gcaga	0.4601	12	120967523	5.338e-15	7.72374e-12	0.8515	9.883e-13	635663	HDL_LTST
12:120967523:G_GCAGA	g	gcaga	0.4607	12	120967523	8.372e-15	1.18096e-11	0.3455	9.883e-13	641764	HDL_STST
12:120982123:C_T	t	c	0.6784	12	120982123	7.41e-61	7.32504e-57	0.4148	1.272e-62	723638	LDL_LTST
12:120982123:C_T	t	c	0.6809	12	120982123	4.565e-63	4.6916e-59	0.0847	1.272e-62	729984	LDL_STST
12:121004411:A_G	a	g	0.1219	12	121004411	8.067e-10	8.40949e-07	0.07558	4.058e-09	712343	LDL_LTST
12:121004411:A_G	a	g	0.1186	12	121004411	3.761e-09	3.55897e-06	0.5317	4.058e-09	717514	LDL_STST
12:121043603:C_CA	ca	c	0.7478	12	121043603	5.904e-10	6.27027e-07	0.2085	7.161e-11	654079	LDL_LTST
12:121043603:C_CA	ca	c	0.7445	12	121043603	8.249e-11	1.00061e-07	0.0935	7.161e-11	660425	LDL_STST
12:121863138:A_C	a	c	0.7688	12	121863138	4.699e-10	4.3592e-07	0.03431	1.053e-08	693852	TG_LTST
12:122044510:A_T	a	t	0.2047	12	122044510	2.362e-12	2.67715e-09	0.8795	1.815e-10	666774	HDL_LTST
12:122044510:A_T	a	t	0.2078	12	122044510	1.635e-12	1.8859e-09	0.437	1.815e-10	672626	HDL_STST
12:122138248:A_G	a	g	0.9554	12	122138248	7.821e-16	1.20949e-12	0.8402	8.936e-11	653897	HDL_LTST
12:122138248:A_G	a	g	0.9558	12	122138248	2.489e-15	3.63892e-12	0.9354	8.936e-11	661454	HDL_STST
12:122146362:A_G	a	g	0.7333	12	122146362	3.104e-09	2.55992e-06	0.6201	6.076e-09	681767	TG_LTST
12:122146362:A_G	a	g	0.7344	12	122146362	4.37e-09	3.57287e-06	0.5988	6.076e-09	683559	TG_STST
12:122146934:C_T	t	c	0.1601	12	122146934	3.592e-09	2.67871e-06	0.18	3.169e-09	690478	HDL_STST
12:122479003:C_T	t	c	0.0832	12	122479003	6.606e-27	1.82687e-23	0.4441	4.557e-18	664312	HDL_LTST
12:122479003:C_T	t	c	0.0833	12	122479003	2.934e-26	7.89834e-23	0.8519	4.557e-18	663035	HDL_STST
12:122528867:G_GT	g	gt	0.2617	12	122528867	1.912e-09	1.48208e-06	0.3234	2.756e-07	626578	HDL_LTST
12:122528867:G_GT	g	gt	0.2636	12	122528867	2.943e-10	2.58958e-07	0.02998	2.756e-07	632679	HDL_STST
12:122642729:C_G	c	g	0.8396	12	122642729	2.331e-10	2.08169e-07	0.4788	4.138e-07	665407	HDL_LTST
12:122642729:C_G	c	g	0.8401	12	122642729	2.537e-10	2.25195e-07	0.9311	4.138e-07	667417	HDL_STST
12:122667406:C_T	t	c	0.7359	12	122667406	1.126e-12	1.31903e-09	0.4839	2.449e-10	670953	HDL_LTST
12:122667406:C_T	t	c	0.7359	12	122667406	2.055e-12	2.34754e-09	0.9302	2.449e-10	677243	HDL_STST
12:122671352:C_T	t	c	0.3692	12	122671352	2.442e-18	4.41304e-15	0.3266	4.876e-11	668346	HDL_LTST
12:122671352:C_T	t	c	0.3688	12	122671352	1.355e-17	2.33523e-14	0.6471	4.876e-11	671159	HDL_STST
12:122672482:C_T	t	c	0.1263	12	122672482	5.059e-11	4.9022e-08	0.9538	2.633e-06	681801	HDL_LTST
12:122672482:C_T	t	c	0.1259	12	122672482	8.372e-11	7.92166e-08	0.1951	2.633e-06	683754	HDL_STST
12:122718711:G_T	t	g	0.7288	12	122718711	4.217e-16	7.85053e-13	0.03288	4.192e-15	690889	TG_LTST
12:122718711:G_T	t	g	0.7391	12	122718711	5.488e-16	1.03355e-12	0.2377	4.192e-15	692681	TG_STST
12:122718711:G_T	t	g	0.7784	12	122718711	6.592e-51	4.99884e-47	0.6803	4.855e-36	686376	HDL_LTST
12:122718711:G_T	t	g	0.776	12	122718711	9.498e-52	7.38481e-48	0.8364	4.855e-36	692477	HDL_STST
12:122763708:A_C	a	c	0.9162	12	122763708	2.658e-17	4.5223e-14	0.6161	1.079e-11	656402	HDL_LTST
12:122763708:A_C	a	c	0.9165	12	122763708	3.864e-17	6.47583e-14	0.5087	1.079e-11	657806	HDL_STST
12:122783801:A_C	a	c	0.9537	12	122783801	3.521e-12	3.92138e-09	0.2631	4.119e-09	657408	HDL_LTST
12:122783801:A_C	a	c	0.9537	12	122783801	4.521e-12	4.97296e-09	0.8383	4.119e-09	657408	HDL_STST
12:122800563:C_G	c	g	0.0382	12	122800563	2.092e-15	3.14125e-12	0.9423	2.108e-12	639040	HDL_LTST
12:122800563:C_G	c	g	0.0379	12	122800563	2.139e-15	3.1421e-12	0.8257	2.108e-12	644556	HDL_STST
12:122825974:C_G	c	g	0.6476	12	122825974	2.832e-16	4.50464e-13	0.1773	1.878e-10	616638	HDL_LTST
12:122825974:C_G	c	g	0.6487	12	122825974	1.424e-16	2.29434e-13	0.2277	1.878e-10	622128	HDL_STST
12:122828397:C_G	c	g	0.9654	12	122828397	8.934e-10	7.30955e-07	0.3588	6.468e-09	672658	HDL_LTST
12:122828397:C_G	c	g	0.9654	12	122828397	3.812e-10	3.30514e-07	0.4634	6.468e-09	674295	HDL_STST
12:122843831:C_T	t	c	0.0616	12	122843831	7.807e-29	2.35487e-25	0.05244	6.128e-25	685381	HDL_LTST
12:122843831:C_T	t	c	0.063	12	122843831	1.419e-29	4.37389e-26	0.9528	6.128e-25	692026	HDL_STST
12:122903375:G_T	t	g	0.9237	12	122903375	9.138e-20	1.79947e-16	0.5476	1.511e-14	671469	HDL_LTST
12:122903375:G_T	t	g	0.9227	12	122903375	2.486e-20	5.0533e-17	0.6807	1.511e-14	678555	HDL_STST
12:122908511:C_G	c	g	0.9583	12	122908511	3.3e-22	7.48763e-19	0.293	4.896e-17	675293	HDL_STST
12:123139216:A_G	a	g	0.1448	12	123139216	4.071e-13	4.97307e-10	0.8397	1.912e-09	658474	HDL_LTST
12:123139216:A_G	a	g	0.1446	12	123139216	5.186e-13	6.29226e-10	0.4508	1.912e-09	659830	HDL_STST
12:123218220:G_T	t	g	0.0289	12	123218220	1.631e-09	1.29026e-06	0.6201	1.286e-05	660904	HDL_STST
12:123251537:G_T	t	g	0.3439	12	123251537	2.422e-15	4.17121e-12	0.1333	4.906e-14	699974	TG_LTST
12:123251537:G_T	t	g	0.3384	12	123251537	5.174e-15	8.88131e-12	0.398	4.906e-14	701766	TG_STST
12:123251798:A_G	a	g	0.3819	12	123251798	3.916e-24	9.59309e-21	0.2765	1.587e-20	662283	HDL_LTST
12:123251798:A_G	a	g	0.3809	12	123251798	4.198e-24	1.03656e-20	0.1458	1.587e-20	665096	HDL_STST
12:123253386:G_T	t	g	0.1042	12	123253386	2.95e-21	6.40159e-18	0.8444	2.144e-13	654027	HDL_LTST
12:123253386:G_T	t	g	0.1035	12	123253386	3.955e-21	8.48279e-18	0.2709	2.144e-13	659246	HDL_STST
12:123263236:A_C	a	c	0.2876	12	123263236	4.685e-09	4.35628e-06	0.9352	2.003e-09	642755	LDL_LTST
12:123286834:A_T	a	t	0.9773	12	123286834	2.602e-13	3.23204e-10	0.4303	2.398e-08	657755	HDL_LTST
12:123286834:A_T	a	t	0.9773	12	123286834	2.653e-13	3.3059e-10	0.1015	2.398e-08	661183	HDL_STST
12:123289147:A_AAAAAC	a	aaaaac	0.0296	12	123289147	1.611e-21	3.54046e-18	0.1134	5.213e-14	592738	HDL_LTST
12:123290580:A_G	a	g	0.0954	12	123290580	2.746e-54	2.32945e-50	0.08938	2.467e-35	672933	HDL_LTST
12:123290580:A_G	a	g	0.097	12	123290580	3.17e-56	2.87188e-52	0.3966	2.467e-35	679034	HDL_STST
12:123290838:C_T	t	c	0.8732	12	123290838	1.651e-10	1.90879e-07	0.7869	4.302e-11	713942	LDL_LTST
12:123290838:C_T	t	c	0.8779	12	123290838	5.551e-10	5.96556e-07	0.699	4.302e-11	720288	LDL_STST
12:123301945:G_T	t	g	0.7506	12	123301945	9.413e-11	8.83465e-08	0.2244	3.905e-05	609001	HDL_LTST
12:123301945:G_T	t	g	0.751	12	123301945	1.684e-10	1.53078e-07	0.3343	3.905e-05	615102	HDL_STST
12:123407318:G_T	t	g	0.2592	12	123407318	3.585e-11	3.86156e-08	0.01594	8.273e-10	677408	TG_LTST
12:123407318:G_T	t	g	0.228	12	123407318	6.754e-10	6.20272e-07	0.2197	8.273e-10	675879	TG_STST
12:123431550:A_G	a	g	0.74	12	123431550	7.773e-10	6.99377e-07	0.08078	3.716e-09	670864	TG_LTST
12:123431550:A_G	a	g	0.7255	12	123431550	2.742e-24	6.77405e-21	0.1966	1.03e-15	666253	HDL_LTST
12:123431550:A_G	a	g	0.7254	12	123431550	3.796e-23	8.9306e-20	0.2181	1.03e-15	669255	HDL_STST
12:123443368:G_T	t	g	0.3418	12	123443368	3.393e-10	2.96603e-07	0.4232	1.671e-07	675670	HDL_LTST
12:123443368:G_T	t	g	0.3416	12	123443368	1.334e-09	1.06997e-06	0.349	1.671e-07	681771	HDL_STST
12:123448132:A_C	a	c	0.244	12	123448132	2.441e-09	2.07317e-06	0.07568	2.792e-09	673694	TG_STST
12:123448356:C_T	t	c	0.591	12	123448356	8.984e-17	1.47904e-13	0.9677	3.425e-11	624164	HDL_LTST
12:123448356:C_T	t	c	0.5922	12	123448356	1.293e-16	2.08862e-13	0.6377	3.425e-11	626366	HDL_STST
12:123463559:A_G	a	g	0.1783	12	123463559	3.278e-11	3.25427e-08	0.2987	7.471e-08	668235	HDL_LTST
12:123463559:A_G	a	g	0.1778	12	123463559	3.888e-11	3.82836e-08	0.2379	7.471e-08	670377	HDL_STST
12:123550143:C_T	t	c	0.0765	12	123550143	2.556e-11	2.80747e-08	0.6869	1.917e-11	663087	TG_LTST
12:123550143:C_T	t	c	0.0767	12	123550143	3.252e-11	3.60903e-08	0.6676	1.917e-11	664486	TG_STST
12:123550143:C_T	t	c	0.09	12	123550143	2.394e-17	4.08423e-14	0.07326	9.787e-14	655830	HDL_LTST
12:123550143:C_T	t	c	0.0897	12	123550143	5.747e-17	9.50586e-14	0.301	9.787e-14	658688	HDL_STST
12:123558749:C_G	c	g	0.0858	12	123558749	3.229e-15	4.77556e-12	0.3501	1.612e-10	659992	HDL_LTST
12:123558749:C_G	c	g	0.0855	12	123558749	9.14e-15	1.28491e-11	0.853	1.612e-10	662194	HDL_STST
12:123686629:A_G	a	g	0.5365	12	123686629	1.976e-10	1.78174e-07	0.2468	6.263e-08	682788	HDL_LTST
12:123686629:A_G	a	g	0.5399	12	123686629	8.001e-10	6.63677e-07	0.9231	6.263e-08	688889	HDL_STST
12:123832869:A_G	a	g	0.649	12	123832869	5.644e-11	5.91908e-08	0.179	1.939e-10	699221	TG_LTST
12:123832869:A_G	a	g	0.6803	12	123832869	5.756e-11	6.17116e-08	0.1654	1.939e-10	697692	TG_STST
12:123832869:A_G	a	g	0.6269	12	123832869	4.621e-18	8.23809e-15	0.3923	2.637e-14	694708	HDL_LTST
12:123832869:A_G	a	g	0.628	12	123832869	5.803e-18	1.02104e-14	0.9749	2.637e-14	696910	HDL_STST
12:123839225:A_G	a	g	0.559	12	123839225	1.808e-10	1.6379e-07	0.654	1.854e-09	673994	HDL_LTST
12:123839225:A_G	a	g	0.5588	12	123839225	8.415e-11	7.96035e-08	0.1908	1.854e-09	679484	HDL_STST
12:123914608:A_G	a	g	0.3806	12	123914608	1.172e-09	1.19324e-06	0.2038	7.689e-10	723638	LDL_LTST
12:123914608:A_G	a	g	0.3791	12	123914608	1.073e-09	1.10765e-06	0.9965	7.689e-10	729984	LDL_STST
12:123985976:G_GT	g	gt	0.9676	12	123985976	1.728e-12	1.98538e-09	0.1317	2.461e-07	597413	HDL_LTST
12:123985976:G_GT	g	gt	0.9679	12	123985976	1.526e-12	1.76792e-09	0.3257	2.461e-07	602300	HDL_STST
12:123992014:C_T	t	c	0.3053	12	123992014	7.062e-37	4.25332e-33	0.2212	8.188e-35	700974	TG_LTST
12:123992014:C_T	t	c	0.3066	12	123992014	7.352e-37	4.45599e-33	0.2699	8.188e-35	702607	TG_STST
12:123992014:C_T	t	c	0.3334	12	123992014	2.235e-58	2.1937e-54	0.8896	1.681e-40	696461	HDL_LTST
12:124004615:A_G	a	g	0.6679	12	124004615	4.231e-59	4.26317e-55	0.6989	1.676e-40	694704	HDL_STST
12:124007868:A_G	a	g	0.9056	12	124007868	4.936e-15	8.27591e-12	0.1551	1.185e-13	672483	TG_LTST
12:124007868:A_G	a	g	0.9128	12	124007868	2.341e-14	3.7585e-11	0.4636	1.185e-13	676573	TG_STST
12:124007868:A_G	a	g	0.8936	12	124007868	3.44e-22	7.78778e-19	0.01235	9.529e-15	668589	HDL_LTST
12:124007868:A_G	a	g	0.8942	12	124007868	4.092e-21	8.76334e-18	0.4446	9.529e-15	673138	HDL_STST
12:124022084:C_T	t	c	0.5587	12	124022084	2.215e-34	1.23829e-30	0.1977	1.615e-31	697117	TG_LTST
12:124024211:A_T	a	t	0.4472	12	124024211	4.475e-33	2.42807e-29	0.9033	2.06e-32	693939	TG_STST
12:124024211:A_T	a	t	0.4142	12	124024211	4.373e-46	2.86896e-42	0.8342	3.064e-32	686742	HDL_LTST
12:124024211:A_T	a	t	0.4155	12	124024211	2.348e-45	1.47576e-41	0.9473	3.064e-32	692843	HDL_STST
12:124041489:A_G	a	g	0.057	12	124041489	4.689e-11	4.56039e-08	0.09255	9.897e-07	660957	HDL_LTST
12:124041489:A_G	a	g	0.0565	12	124041489	2.395e-10	2.13215e-07	0.3577	9.897e-07	667030	HDL_STST
12:124043947:A_C	a	c	0.1141	12	124043947	5.615e-22	1.69136e-18	0.02882	1.951e-20	688732	TG_LTST
12:124043947:A_C	a	c	0.1141	12	124043947	3.664e-20	9.86003e-17	0.8103	1.951e-20	685077	TG_STST
12:124043947:A_C	a	c	0.1175	12	124043947	6.399e-30	2.00959e-26	0.103	5.416e-22	684613	HDL_LTST
12:124043947:A_C	a	c	0.1175	12	124043947	1.634e-28	4.81493e-25	0.3785	5.416e-22	684742	HDL_STST
12:124086349:C_G	c	g	0.1314	12	124086349	1.312e-10	1.21049e-07	0.7925	1.649e-08	683195	HDL_LTST
12:124086349:C_G	c	g	0.1313	12	124086349	1.378e-10	1.26755e-07	0.9213	1.649e-08	683636	HDL_STST
12:124095530:C_G	c	g	0.4999	12	124095530	1.141e-33	4.17771e-30	0.9145	1.044e-23	644766	HDL_LTST
12:124095530:C_G	c	g	0.5017	12	124095530	7.727e-33	2.71506e-29	0.9171	1.044e-23	650867	HDL_STST
12:124095573:C_T	t	c	0.4074	12	124095573	1.15e-21	3.39565e-18	0.2143	9.476e-20	699974	TG_LTST
12:124095573:C_T	t	c	0.4091	12	124095573	2.443e-20	6.65985e-17	0.7504	9.476e-20	701766	TG_STST
12:124117207:C_G	c	g	0.7828	12	124117207	2.005e-11	2.23096e-08	0.2266	1.158e-10	691368	TG_LTST
12:124117207:C_G	c	g	0.7825	12	124117207	2.455e-10	2.39878e-07	0.8406	1.158e-10	693349	TG_STST
12:124117207:C_G	c	g	0.7885	12	124117207	2.952e-22	6.70184e-19	0.7687	2.442e-14	686855	HDL_LTST
12:124117207:C_G	c	g	0.7876	12	124117207	1.215e-21	2.68345e-18	0.9335	2.442e-14	693145	HDL_STST
12:124153342:A_G	a	g	0.4157	12	124153342	1.936e-11	1.9763e-08	0.5755	2.73e-10	696461	HDL_LTST
12:124153342:A_G	a	g	0.4143	12	124153342	2.031e-11	2.07197e-08	0.5233	2.73e-10	702562	HDL_STST
12:124210461:A_C	a	c	0.0325	12	124210461	4.364e-10	3.7517e-07	0.4005	1.266e-07	654809	HDL_LTST
12:124210461:A_C	a	c	0.0323	12	124210461	1.62e-10	1.476e-07	0.06121	1.266e-07	660869	HDL_STST
12:124366583:G_T	t	g	0.4191	12	124366583	3.286e-09	3.12955e-06	0.393	5.772e-09	711088	LDL_LTST
12:124593021:C_T	t	c	0.6157	12	124593021	1.263e-39	6.087e-36	0.1471	5.726e-23	684006	HDL_LTST
12:124593021:C_T	t	c	0.6149	12	124593021	3.47e-40	1.69316e-36	0.09953	5.726e-23	690107	HDL_STST
12:124598129:A_C	a	c	0.1073	12	124598129	3.607e-16	5.6977e-13	0.0736	3.61e-10	682863	HDL_LTST
12:124598129:A_C	a	c	0.1065	12	124598129	6.036e-16	9.22512e-13	0.3397	3.61e-10	690166	HDL_STST
12:124599168:C_T	t	c	0.0953	12	124599168	7.253e-13	8.65717e-10	0.1953	1.594e-10	667460	HDL_LTST
12:124599168:C_T	t	c	0.0959	12	124599168	3.911e-12	4.33061e-09	0.8632	1.594e-10	674838	HDL_STST
12:124699908:A_G	a	g	0.939	12	124699908	4.076e-09	3.01264e-06	0.2062	4.724e-08	691547	HDL_STST
12:124743462:A_G	a	g	0.8909	12	124743462	1.242e-10	1.14932e-07	0.7831	3.202e-07	673454	HDL_LTST
12:124743462:A_G	a	g	0.8887	12	124743462	7.876e-10	6.54124e-07	0.4609	3.202e-07	679555	HDL_STST
12:124753295:A_G	a	g	0.0725	12	124753295	2.781e-13	3.44729e-10	0.4728	3.074e-08	675906	HDL_LTST
12:124753295:A_G	a	g	0.0722	12	124753295	1.149e-13	1.47732e-10	0.7633	3.074e-08	679970	HDL_STST
12:124775205:A_C	a	c	0.7651	12	124775205	9.985e-56	8.88492e-52	0.2635	4.789e-36	685348	HDL_LTST
12:124775205:A_C	a	c	0.7663	12	124775205	1.996e-55	1.76037e-51	0.4421	4.789e-36	691721	HDL_STST
12:124777293:C_T	t	c	0.0765	12	124777293	1.231e-11	1.28812e-08	0.02636	2.994e-07	672387	HDL_LTST
12:124777293:C_T	t	c	0.0765	12	124777293	1.619e-11	1.67221e-08	0.1256	2.994e-07	672327	HDL_STST
12:124780655:A_G	a	g	0.6167	12	124780655	3.064e-86	5.67384e-82	0.02411	4.176e-62	684903	HDL_LTST
12:124780655:A_G	a	g	0.6148	12	124780655	3.5e-88	6.80089e-84	0.1874	4.176e-62	691004	HDL_STST
12:124798650:A_G	a	g	0.4639	12	124798650	3.449e-69	4.37772e-65	0.5092	1.101e-41	687088	HDL_LTST
12:124798650:A_G	a	g	0.4624	12	124798650	2.635e-68	3.30067e-64	0.4772	1.101e-41	693521	HDL_STST
12:124811816:A_G	a	g	0.0903	12	124811816	5.806e-10	4.89395e-07	0.8322	7.885e-09	669882	HDL_LTST
12:124811816:A_G	a	g	0.09	12	124811816	1.584e-10	1.44506e-07	0.6795	7.885e-09	672955	HDL_STST
12:124814996:C_T	t	c	0.0115	12	124814996	1.376e-13	1.75237e-10	0.1774	6.177e-10	628340	HDL_LTST
12:124814996:C_T	t	c	0.0115	12	124814996	2.464e-13	3.08101e-10	0.4821	6.177e-10	629350	HDL_STST
12:124815284:C_T	t	c	0.5145	12	124815284	3.96e-13	4.84289e-10	0.08748	1.845e-09	679842	HDL_LTST
12:124815284:C_T	t	c	0.5126	12	124815284	1.725e-11	1.7757e-08	0.5785	1.845e-09	685943	HDL_STST
12:124822026:C_T	t	c	0.0097	12	124822026	3.325e-10	2.91027e-07	0.251	5.04e-06	617149	HDL_LTST
12:124822026:C_T	t	c	0.0099	12	124822026	9.279e-10	7.61849e-07	0.5447	5.04e-06	623654	HDL_STST
12:124822507:A_G	a	g	0.1436	12	124822507	8.862e-13	1.04973e-09	0.3956	1.509e-07	687376	HDL_LTST
12:124822507:A_G	a	g	0.1432	12	124822507	6.548e-13	7.86775e-10	0.5719	1.509e-07	693237	HDL_STST
12:124827174:C_T	t	c	0.1061	12	124827174	1.117e-30	3.60088e-27	0.2097	2.16e-18	675944	HDL_LTST
12:124827174:C_T	t	c	0.1059	12	124827174	1.245e-30	4.00445e-27	0.7132	2.16e-18	677193	HDL_STST
12:124827879:C_G	c	g	0.289	12	124827879	6.201e-14	9.29156e-11	0.2473	2.892e-14	677225	TG_LTST
12:124827879:C_G	c	g	0.2869	12	124827879	3.611e-15	6.27895e-12	0.03625	2.892e-14	682420	TG_STST
12:124827879:C_G	c	g	0.2942	12	124827879	2.773e-17	6.1491e-14	0.3651	5.953e-18	700242	LDL_LTST
12:124827879:C_G	c	g	0.2928	12	124827879	1.215e-17	2.79756e-14	0.1466	5.953e-18	706349	LDL_STST
12:124828792:A_G	a	g	0.1001	12	124828792	6.241e-23	1.45668e-19	0.3116	8.157e-17	677470	HDL_LTST
12:124830234:C_T	t	c	0.02	12	124830234	3.293e-13	4.05594e-10	0.002315	9.628e-08	656768	HDL_LTST
12:124830234:C_T	t	c	0.0198	12	124830234	2.313e-11	2.34332e-08	0.5051	9.628e-08	662465	HDL_STST
12:124832701:A_G	a	g	0.8388	12	124832701	1.307e-22	3.01083e-19	0.6308	3.857e-17	677794	HDL_STST
12:124836915:G_T	t	g	0.7668	12	124836915	2.843e-12	3.19852e-09	0.6143	2.997e-07	673703	HDL_LTST
12:124836915:G_T	t	g	0.7651	12	124836915	2.112e-11	2.15034e-08	0.8377	2.997e-07	679804	HDL_STST
12:124840252:A_C	a	c	0.1188	12	124840252	1.884e-82	3.04952e-78	0.2504	1.162e-55	681684	HDL_LTST
12:124840252:A_C	a	c	0.118	12	124840252	3.17e-82	5.00509e-78	0.8226	1.162e-55	686947	HDL_STST
12:124844387:A_G	a	g	0.4322	12	124844387	5.283e-26	1.41405e-22	0.03891	2.099e-16	696461	HDL_LTST
12:124844387:A_G	a	g	0.4302	12	124844387	7.522e-25	1.91872e-21	0.9563	2.099e-16	702562	HDL_STST
12:124853790:C_T	t	c	0.9136	12	124853790	2.214e-27	6.23754e-24	0.4487	2.394e-17	685615	HDL_LTST
12:124853790:C_T	t	c	0.9133	12	124853790	2.55e-28	7.4437e-25	0.5853	2.394e-17	691467	HDL_STST
12:124853983:C_T	t	c	0.6935	12	124853983	2.824e-77	4.04615e-73	0.6877	4.303e-56	680514	HDL_LTST
12:124853983:C_T	t	c	0.6925	12	124853983	9.876e-79	1.44443e-74	0.7574	4.303e-56	686615	HDL_STST
12:124858374:A_G	a	g	0.379	12	124858374	3.809e-13	4.66515e-10	0.2197	1.108e-08	682788	HDL_LTST
12:124858374:A_G	a	g	0.3769	12	124858374	2.234e-13	2.80333e-10	0.6054	1.108e-08	688889	HDL_STST
12:124860012:A_G	a	g	0.0674	12	124860012	1.543e-10	1.41072e-07	0.1013	4.028e-11	70714	HDL_LTST
12:124866603:A_G	a	g	0.4941	12	124866603	1.018e-31	3.41896e-28	0.509	2.347e-21	695461	HDL_LTST
12:124866603:A_G	a	g	0.4922	12	124866603	3.569e-31	1.17397e-27	0.7249	2.347e-21	701562	HDL_STST
12:124888370:C_T	t	c	0.1163	12	124888370	1.054e-61	1.14009e-57	0.1227	1.598e-41	684296	HDL_LTST
12:124888370:C_T	t	c	0.1176	12	124888370	4.314e-62	4.70276e-58	0.3204	1.598e-41	690409	HDL_STST
12:124926471:A_G	a	g	0.9464	12	124926471	2.788e-10	2.46392e-07	0.5091	2.355e-08	679748	HDL_LTST
12:124926471:A_G	a	g	0.9463	12	124926471	1.152e-09	9.32094e-07	0.7163	2.355e-08	684950	HDL_STST
12:124935020:C_T	t	c	0.5447	12	124935020	1.636e-09	1.28258e-06	0.6513	8.6e-08	677639	HDL_LTST
12:124935020:C_T	t	c	0.5433	12	124935020	2.444e-09	1.8763e-06	0.6032	8.6e-08	680452	HDL_STST
12:124950170:A_G	a	g	0.2291	12	124950170	1.252e-12	1.46001e-09	0.5889	7.187e-09	685626	HDL_LTST
12:124950170:A_G	a	g	0.2321	12	124950170	1.564e-12	1.80904e-09	0.3543	7.187e-09	691478	HDL_STST
12:124967583:C_T	t	c	0.9403	12	124967583	1.636e-10	1.48978e-07	0.0576	2.017e-08	664641	HDL_STST
12:124973532:C_T	t	c	0.4925	12	124973532	3.299e-10	2.88901e-07	0.1882	1.387e-09	688711	HDL_LTST
12:124973532:C_T	t	c	0.4904	12	124973532	1.804e-09	1.41753e-06	0.6508	1.387e-09	694812	HDL_STST
12:132471265:G_GGAACTCACA	g	ggaactcaca	0.1767	12	132471265	3.471e-09	3.30342e-06	0.1106	2.707e-09	648844	LDL_STST
12:132495874:C_G	c	g	0.4655	12	132495874	1.303e-09	1.31816e-06	0.05465	4.826e-09	717231	LDL_LTST
13:22805522:C_T	t	c	0.9882	13	22805522	1.372e-16	2.69431e-13	0.9235	0.261	647207	TG_LTST
13:23317521:T_TATC	t	tatc	0.6142	13	23317521	4.137e-09	3.34792e-06	0.4177	8.697e-08	632493	TG_LTST
13:23319911:C_G	c	g	0.3985	13	23319911	8.713e-10	7.87587e-07	0.03055	6.001e-08	701537	TG_STST
13:28107091:C_G	c	g	0.7473	13	28107091	5.975e-12	6.48484e-09	0.02313	2.033e-08	686147	HDL_LTST
13:28107091:C_G	c	g	0.7467	13	28107091	2.065e-11	2.10488e-08	0.09591	2.033e-08	692008	HDL_STST
13:28777877:C_G	c	g	0.006	13	28777877	1.875e-19	4.77185e-16	0.0009323	0.2844	295681	TG_STST
13:30677840:A_G	a	g	0.9889	13	30677840	3.265e-10	3.09644e-07	0.06092	0.8295	657173	TG_LTST
13:32350055:A_G	a	g	0.9185	13	32350055	2.109e-09	2.06328e-06	0.98	1.561e-09	709128	LDL_LTST
13:32350055:A_G	a	g	0.9161	13	32350055	2.895e-09	2.78893e-06	0.7336	1.561e-09	714246	LDL_STST
13:32393329:A_G	a	g	0.4872	13	32393329	6.735e-29	3.02787e-25	0.8181	3.374e-29	713574	LDL_LTST
13:32393329:A_G	a	g	0.4811	13	32393329	1.05e-29	4.88532e-26	0.1085	3.374e-29	719920	LDL_STST
13:32405545:C_CTGCT	ctgct	c	0.7711	13	32405545	2.694e-10	3.02917e-07	0.2559	1.478e-10	659856	LDL_STST
13:32412891:G_T	t	g	0.1764	13	32412891	1.678e-19	4.43235e-16	0.1279	3.486e-19	711882	LDL_LTST
13:32412891:G_T	t	g	0.1777	13	32412891	2.981e-20	8.35064e-17	0.223	3.486e-19	717709	LDL_STST
13:32412997:C_T	t	c	0.3131	13	32412997	2.031e-10	2.31573e-07	0.5299	9.736e-11	722409	LDL_LTST
13:32510647:C_T	t	c	0.1724	13	32510647	1.606e-13	2.57874e-10	0.519	3.934e-14	692727	LDL_LTST
13:32510647:C_T	t	c	0.1761	13	32510647	4.749e-14	8.14354e-11	0.3694	3.934e-14	699164	LDL_STST
13:33145353:G_T	t	g	0.0091	13	33145353	9.268e-14	1.20049e-10	0.5032	0.8061	635877	HDL_STST
13:36922554:A_C	a	c	0.9946	13	36922554	2.448e-11	2.47017e-08	0.752	0.7691	41115	HDL_LTST
13:37467039:C_T	t	c	0.0166	13	37467039	3.26e-11	3.52957e-08	0.6614	0.5783	662728	TG_LTST
13:40661450:C_T	t	c	0.0097	13	40661450	5.939e-26	1.58649e-22	0.0001302	0.5989	633775	HDL_LTST
13:41034911:A_G	a	g	0.0688	13	41034911	7.854e-10	6.48208e-07	0.3285	5.422e-08	668626	HDL_LTST
13:41034911:A_G	a	g	0.0689	13	41034911	5.108e-10	4.35343e-07	0.9909	5.422e-08	667349	HDL_STST
13:41739955:C_T	t	c	0.9837	13	41739955	4.894e-43	2.7884e-39	0.00387	0.1584	671653	HDL_STST
13:41946566:C_T	t	c	0.9911	13	41946566	4.44e-159	9.46121e-155	0.0008702	0.4946	639568	TG_STST
13:45945460:C_T	t	c	0.9777	13	45945460	3.52e-11	3.79592e-08	0.05674	0.119	670741	TG_LTST
13:49862602:A_ACTTC	a	acttc	0.5751	13	49862602	9.375e-10	8.33729e-07	0.7805	1.594e-09	636597	TG_LTST
13:49884021:C_T	t	c	0.2616	13	49884021	2.338e-09	1.99081e-06	0.5037	1.044e-09	645972	TG_STST
13:50081853:G_T	t	g	0.0163	13	50081853	2.67e-15	4.69672e-12	0.6048	4.712e-15	659270	TG_STST
13:50082446:A_T	a	t	0.2402	13	50082446	3.901e-09	2.87766e-06	0.9694	9.154e-07	671953	HDL_LTST
13:50082446:A_T	a	t	0.2414	13	50082446	4.169e-10	3.59484e-07	0.01278	9.154e-07	678054	HDL_STST
13:50132951:C_G	c	g	0.0178	13	50132951	1.282e-15	2.28146e-12	0.1681	5.197e-15	659270	TG_LTST
13:50374420:C_T	t	c	0.9987	13	50374420	6.043e-72	7.17306e-68	2.4e-16	0.3677	188528	TG_STST
13:50374420:C_T	t	c	0.9987	13	50374420	2.691e-17	6.04438e-14	0.07043	0.5001	197243	LDL_STST
13:50374420:C_T	t	c	0.9987	13	50374420	1.057e-71	1.40106e-67	4.104e-12	0.1762	196379	HDL_STST
13:50382916:A_T	a	t	0.8345	13	50382916	2.702e-10	2.59335e-07	0.1353	1.057e-10	686079	TG_LTST
13:50387054:G_T	t	g	0.9808	13	50387054	1.503e-13	2.2112e-10	0.002673	0.8615	646949	TG_STST
13:50401740:A_G	a	g	0.1609	13	50401740	1.607e-10	1.61466e-07	0.3301	2.78e-11	679472	TG_STST
13:50558346:C_G	c	g	0.4946	13	50558346	1.491e-11	1.69136e-08	0.2729	4.282e-11	689474	TG_LTST
13:50558346:C_G	c	g	0.4969	13	50558346	1.149e-11	1.35856e-08	0.5527	4.282e-11	694669	TG_STST
13:50598101:C_G	c	g	0.1072	13	50598101	2.452e-09	1.86668e-06	0.9498	9.324e-08	685898	HDL_LTST
13:50598101:C_G	c	g	0.1068	13	50598101	7.996e-10	6.63311e-07	0.2017	9.324e-08	691667	HDL_STST
13:50607356:C_T	t	c	0.0503	13	50607356	6.928e-10	6.2778e-07	0.1979	5.001e-10	675298	TG_LTST
13:50607356:C_T	t	c	0.0506	13	50607356	1.169e-09	1.03776e-06	0.4796	5.001e-10	675053	TG_STST
13:53058900:C_T	t	c	0.0186	13	53058900	1.373e-13	1.74869e-10	0.06977	0.574	664443	HDL_LTST
13:94356432:C_T	t	c	0.0125	13	94356432	2.628e-44	1.83092e-40	0.004296	0.3691	651860	TG_LTST
13:94569014:A_G	a	g	0.2047	13	94569014	2.252e-09	2.19385e-06	0.2034	3.418e-10	711500	LDL_LTST
13:94569014:A_G	a	g	0.1861	13	94569014	1.783e-09	1.77813e-06	0.1686	3.418e-10	715754	LDL_STST
13:94600877:A_C	a	c	0.6573	13	94600877	7.92e-16	1.43728e-12	0.2399	6.15e-15	698474	TG_LTST
13:94600877:A_C	a	c	0.662	13	94600877	9.251e-15	1.54761e-11	0.9552	6.15e-15	701082	TG_STST
13:97148282:C_G	c	g	0.9904	13	97148282	1.681e-16	3.26566e-13	0.5667	0.1276	645051	TG_LTST
13:97148282:C_G	c	g	0.9901	13	97148282	7.158e-15	1.02242e-11	0.9372	0.7506	639062	HDL_LTST
13:103924064:A_G	a	g	0.0204	13	103924064	2.632e-09	2.00972e-06	0.009579	0.8817	662559	HDL_STST
13:108308037:A_T	a	t	0.023	13	108308037	2.585e-10	2.29423e-07	0.9727	9.545e-09	597413	HDL_LTST
13:108308037:A_T	a	t	0.023	13	108308037	1.682e-10	1.529e-07	0.466	9.545e-09	598254	HDL_STST
13:110386456:A_G	a	g	0.6298	13	110386456	5.065e-12	6.99069e-09	0.01248	1.642e-11	723638	LDL_LTST
13:110386456:A_G	a	g	0.6323	13	110386456	6.45e-11	7.94397e-08	0.8165	1.642e-11	729984	LDL_STST
13:113272893:G_T	t	g	0.2807	13	113272893	4.125e-13	5.0363e-10	0.9202	1.486e-07	663755	HDL_LTST
13:113272893:G_T	t	g	0.2799	13	113272893	3.944e-13	4.83824e-10	0.7106	1.486e-07	666568	HDL_STST
13:113799443:C_T	t	c	0.3462	13	113799443	5.761e-14	8.66042e-11	0.3333	9.516e-14	676986	TG_LTST
13:113799443:C_T	t	c	0.3482	13	113799443	2.887e-14	4.5931e-11	0.8873	9.516e-14	678778	TG_STST
13:113816701:C_T	t	c	0.1423	13	113816701	3.594e-10	3.3882e-07	0.397	1.262e-10	678713	TG_LTST
13:113816701:C_T	t	c	0.1284	13	113816701	4.84e-10	4.5369e-07	0.8192	1.262e-10	676542	TG_STST
13:113824627:C_G	c	g	0.5529	13	113824627	2.309e-27	9.43211e-24	0.03959	6.445e-27	691958	TG_LTST
13:113824627:C_G	c	g	0.5474	13	113824627	8.392e-27	3.41586e-23	0.09763	6.445e-27	693816	TG_STST
13:113841051:C_T	t	c	0.7212	13	113841051	5.234e-34	2.89336e-30	0.468	4.983e-31	690600	TG_LTST
13:113841051:C_T	t	c	0.7216	13	113841051	6.147e-34	3.42061e-30	0.9668	4.983e-31	692392	TG_STST
13:113845067:A_G	a	g	0.1365	13	113845067	3.898e-12	5.44423e-09	0.8067	9.541e-13	702587	LDL_LTST
13:113845067:A_G	a	g	0.125	13	113845067	4.224e-12	5.94946e-09	0.2914	9.541e-13	704819	LDL_STST
13:113849020:C_T	t	c	0.6195	13	113849020	1.021e-29	4.75911e-26	0.3872	2.17e-29	713775	LDL_LTST
13:113849020:C_T	t	c	0.6221	13	113849020	1.6e-29	7.39262e-26	0.2393	2.17e-29	720121	LDL_STST
13:113855164:C_T	t	c	0.7258	13	113855164	1.251e-11	1.65695e-08	0.1347	1.278e-10	704837	LDL_LTST
13:113855164:C_T	t	c	0.7256	13	113855164	1.331e-10	1.56572e-07	0.4648	1.278e-10	711183	LDL_STST
13:113919360:C_G	c	g	0.8724	13	113919360	9.136e-11	1.09303e-07	0.1318	6.086e-10	706569	LDL_LTST
13:113928102:G_T	t	g	0.887	13	113928102	3.711e-22	1.1308e-18	0.7337	5.442e-22	684639	TG_LTST
13:113928102:G_T	t	g	0.8954	13	113928102	3.851e-22	1.18525e-18	0.6597	5.442e-22	683910	TG_STST
13:113936147:C_G	c	g	0.8266	13	113936147	2.84e-10	3.18163e-07	0.6241	2.287e-10	714920	LDL_STST
13:114030656:A_G	a	g	0.7325	13	114030656	1.054e-10	1.06786e-07	0.6635	1.931e-10	689660	TG_LTST
13:114030656:A_G	a	g	0.7354	13	114030656	4.809e-11	5.21272e-08	0.2296	1.931e-10	691452	TG_STST
14:24352384:C_T	t	c	0.8052	14	24352384	2.7e-09	2.6154e-06	0.1692	9.179e-09	703003	LDL_STST
14:24355802:A_C	a	c	0.3212	14	24355802	1.718e-10	1.98022e-07	0.2389	1.2e-09	703636	LDL_LTST
14:24355802:A_C	a	c	0.3266	14	24355802	1.266e-09	1.29281e-06	0.9477	1.2e-09	709982	LDL_STST
14:24391375:A_G	a	g	0.065	14	24391375	8.491e-15	1.52896e-11	0.3468	5.418e-16	690713	LDL_LTST
14:24391375:A_G	a	g	0.0644	14	24391375	9.509e-15	1.72884e-11	0.6284	5.418e-16	698449	LDL_STST
14:24402720:C_T	t	c	0.3332	14	24402720	2.496e-35	1.40816e-31	0.919	4.938e-35	728755	LDL_STST
14:24403003:C_T	t	c	0.3835	14	24403003	3.978e-35	2.21379e-31	0.8757	2.639e-35	716988	LDL_LTST
14:24403711:C_T	t	c	0.2524	14	24403711	1.416e-09	1.42506e-06	0.7951	5.366e-10	699013	LDL_LTST
14:24403711:C_T	t	c	0.2503	14	24403711	8.505e-10	8.90093e-07	0.2401	5.366e-10	705359	LDL_STST
14:24420989:A_G	a	g	0.2838	14	24420989	8.385e-12	1.13116e-08	0.4425	9.613e-12	704636	LDL_LTST
14:24420989:A_G	a	g	0.283	14	24420989	1.126e-11	1.50949e-08	0.6235	9.613e-12	710982	LDL_STST
14:25461485:C_T	t	c	0.0073	14	25461485	5.896e-17	9.74424e-14	0.005268	0.2409	622214	HDL_STST
14:35928522:A_G	a	g	0.9749	14	35928522	9.465e-11	9.8446e-08	0.06648	0.1726	680678	TG_STST
14:38791459:A_T	a	t	0.9847	14	38791459	4.95e-18	1.1053e-14	0.3278	0.1352	667326	TG_LTST
14:41977002:A_G	a	g	0.9972	14	41977002	1.846e-09	1.4347e-06	0.0001167	0.4491	35956	HDL_LTST
14:48255442:A_T	a	t	0.993	14	48255442	2.015e-17	4.36636e-14	3.259e-05	0.5945	582122	TG_STST
14:48613665:G_T	t	g	0.9868	14	48613665	1.359e-10	1.37958e-07	0.02346	0.03063	653173	TG_STST
14:51272329:A_G	a	g	0.0136	14	51272329	4.773e-11	5.17636e-08	0.03681	0.6371	646808	TG_STST
14:51272329:A_G	a	g	0.0116	14	51272329	7.367e-10	6.14556e-07	0.003909	0.7198	633052	HDL_STST
14:53546755:A_G	a	g	0.9948	14	53546755	6.422e-12	7.83112e-09	0.0638	0.3787	582598	TG_STST
14:53546755:A_G	a	g	0.9946	14	53546755	4.653e-26	1.24381e-22	0.03296	0.5394	577551	HDL_STST
14:59099499:C_T	t	c	0.9903	14	59099499	5.191e-10	4.41074e-07	9.702e-05	0.1069	44194	HDL_LTST
14:62093853:A_T	a	t	0.9875	14	62093853	1.19e-27	4.92263e-24	0.214	0.6404	649140	TG_LTST
14:63772911:G_T	t	g	0.817	14	63772911	1.613e-11	1.81988e-08	0.7735	1.433e-12	685052	TG_LTST
14:63772911:G_T	t	g	0.8151	14	63772911	1.016e-11	1.2094e-08	0.3414	1.433e-12	689997	TG_STST
14:68811152:A_G	a	g	0.7624	14	68811152	5.601e-10	4.73342e-07	0.3478	4.614e-10	676428	HDL_LTST
14:68811152:A_G	a	g	0.7618	14	68811152	1.201e-09	9.69245e-07	0.8129	4.614e-10	682529	HDL_STST
14:70206787:A_C	a	c	0.4802	14	70206787	1.178e-10	1.39051e-07	0.3663	1.226e-10	720224	LDL_LTST
14:70206787:A_C	a	c	0.4786	14	70206787	4.454e-10	4.84849e-07	0.8803	1.226e-10	726570	LDL_STST
14:70349106:A_G	a	g	0.886	14	70349106	4.566e-18	1.07565e-14	0.9418	5.27e-17	711114	LDL_LTST
14:70349106:A_G	a	g	0.8828	14	70349106	1.674e-17	3.81124e-14	0.6716	5.27e-17	715714	LDL_STST
14:70628911:C_T	t	c	0.3601	14	70628911	9.915e-19	2.47768e-15	0.4691	1.111e-18	711019	LDL_LTST
14:70628911:C_T	t	c	0.3535	14	70628911	1.095e-18	2.74587e-15	0.5079	1.111e-18	717365	LDL_STST
14:71361128:G_T	t	g	0.9632	14	71361128	6.328e-52	5.27232e-48	0.006683	0.1983	667969	TG_LTST
14:71596915:A_G	a	g	0.9854	14	71596915	2.584e-18	5.88232e-15	0.006899	0.4292	664869	TG_LTST
14:73693277:A_AG	a	ag	0.6738	14	73693277	3.149e-09	2.35687e-06	0.2881	1.512e-06	630053	HDL_LTST
14:73746663:A_C	a	c	0.3202	14	73746663	1.434e-10	1.31698e-07	0.1583	3.549e-08	686147	HDL_LTST
14:73746663:A_C	a	c	0.3244	14	73746663	1.264e-10	1.16893e-07	0.9626	3.549e-08	692248	HDL_STST
14:73761733:A_G	a	g	0.0322	14	73761733	4.908e-09	3.55428e-06	0.5576	2.682e-07	653456	HDL_LTST
14:73783107:C_T	t	c	0.8565	14	73783107	1.348e-16	2.19623e-13	0.1584	4.451e-14	683827	HDL_LTST
14:73783107:C_T	t	c	0.8565	14	73783107	4.838e-16	7.45626e-13	0.8966	4.451e-14	689631	HDL_STST
14:73783397:C_T	t	c	0.6514	14	73783397	2.714e-12	3.84731e-09	0.9447	1.041e-12	713471	LDL_LTST
14:73783397:C_T	t	c	0.6515	14	73783397	2.294e-12	3.32347e-09	0.673	1.041e-12	719817	LDL_STST
14:73783423:C_T	t	c	0.685	14	73783423	1.845e-21	4.04236e-18	0.331	1.339e-16	690233	HDL_LTST
14:73783423:C_T	t	c	0.6855	14	73783423	5.16e-21	1.09737e-17	0.5036	1.339e-16	696334	HDL_STST
14:74889064:T_TA	t	ta	0.5655	14	74889064	3.088e-12	3.46057e-09	0.3435	1.417e-09	625612	HDL_LTST
14:74889064:T_TA	t	ta	0.5645	14	74889064	8.558e-13	1.01752e-09	0.2952	1.417e-09	631524	HDL_STST
14:76081704:A_G	a	g	0.9802	14	76081704	1.812e-17	3.11743e-14	0.4746	0.09369	657612	HDL_LTST
14:78434452:C_T	t	c	0.003	14	78434452	7.87e-11	8.09683e-08	0.0008645	0.2272	34228	TG_LTST
14:81194653:C_T	t	c	0.4897	14	81194653	1.061e-12	1.24548e-09	0.4516	5.23e-10	676428	HDL_LTST
14:81209428:A_G	a	g	0.4935	14	81209428	3.373e-13	4.16305e-10	0.008803	5.23e-10	677941	HDL_STST
14:81405365:C_T	t	c	0.9974	14	81405365	4.511e-15	8.2961e-12	0.001959	0.02488	24265	LDL_LTST
14:94301859:C_T	t	c	0.9586	14	94301859	2.915e-17	6.45425e-14	0.2246	2.299e-17	625422	LDL_LTST
14:94301859:C_T	t	c	0.9635	14	94301859	2.102e-16	4.37436e-13	0.773	2.299e-17	631439	LDL_STST
14:100356555:C_T	t	c	0.9944	14	100356555	5.417e-16	9.98504e-13	8.388e-05	0.8601	601545	TG_LTST
14:101052318:A_G	a	g	0.0146	14	101052318	8.468e-11	7.99029e-08	0.006357	0.06263	650422	HDL_LTST
14:102775462:C_T	t	c	0.4411	14	102775462	6.345e-10	5.33853e-07	0.06976	1.124e-08	690614	HDL_STST
14:102781175:A_AG	a	ag	0.6125	14	102781175	1.034e-09	8.38383e-07	0.01151	4.375e-08	613088	HDL_LTST
14:103866422:C_T	t	c	0.3108	14	103866422	2.042e-10	1.99634e-07	0.5704	2.915e-10	698224	TG_LTST
14:103866422:C_T	t	c	0.3144	14	103866422	4.168e-10	3.94904e-07	0.7099	2.915e-10	700537	TG_STST
14:104706470:C_T	t	c	0.0242	14	104706470	2.849e-09	2.14649e-06	0.01444	5.67e-07	644560	HDL_LTST
14:104791465:A_G	a	g	0.1394	14	104791465	3.468e-19	6.58348e-16	0.882	2.755e-13	672615	HDL_LTST
14:104791465:A_G	a	g	0.139	14	104791465	1.551e-19	2.99866e-16	0.3161	2.755e-13	674628	HDL_STST
14:104792555:C_T	t	c	0.5769	14	104792555	1.923e-51	1.48117e-47	0.3398	8.401e-35	674620	HDL_LTST
14:104792555:C_T	t	c	0.5737	14	104792555	1.011e-50	7.59283e-47	0.9639	8.401e-35	680721	HDL_STST
14:104806487:A_G	a	g	0.0202	14	104806487	4.069e-10	3.51453e-07	0.05717	2.331e-07	643567	HDL_LTST
14:104806487:A_G	a	g	0.0201	14	104806487	2.584e-09	1.97507e-06	0.4694	2.331e-07	650609	HDL_STST
15:26670711:C_T	t	c	0.9948	15	26670711	1.469e-13	1.8661e-10	0.0004832	0.4369	38975	HDL_LTST
15:31345366:C_G	c	g	0.158	15	31345366	4.545e-09	3.33266e-06	0.3241	1.55e-07	679774	HDL_STST
15:36433075:G_T	t	g	0.9868	15	36433075	1.736e-12	2.54273e-09	0.001286	0.6945	654991	LDL_STST
15:40104990:C_G	c	g	0.8458	15	40104990	1.375e-11	1.56818e-08	0.09545	5.053e-11	686543	TG_LTST
15:40104990:C_G	c	g	0.8436	15	40104990	9.79e-11	1.01585e-07	0.6299	5.053e-11	688938	TG_STST
15:40454549:A_C	a	c	0.4477	15	40454549	1.801e-09	1.55831e-06	0.107	2.576e-09	684854	TG_STST
15:41525169:A_G	a	g	0.4683	15	41525169	1.056e-09	8.55278e-07	0.1192	1.791e-07	686742	HDL_LTST
15:41525464:A_G	a	g	0.4706	15	41525464	2.247e-09	1.73629e-06	0.7654	1.791e-07	692843	HDL_STST
15:41588421:A_G	a	g	0.6846	15	41588421	6.305e-15	9.06205e-12	0.6755	2.646e-13	696461	HDL_LTST
15:41588421:A_G	a	g	0.6869	15	41588421	7.391e-15	1.04636e-11	0.8172	2.646e-13	701951	HDL_STST
15:42391589:A_G	a	g	0.0314	15	42391589	1.638e-24	5.67364e-21	0.5676	1.591e-23	671485	TG_LTST
15:42391589:A_G	a	g	0.0312	15	42391589	4.146e-24	1.4467e-20	0.988	1.591e-23	679740	TG_STST
15:42391589:A_G	a	g	0.0234	15	42391589	5.499e-13	6.63432e-10	0.4638	5.279e-08	667781	HDL_LTST
15:42391589:A_G	a	g	0.0232	15	42391589	7.57e-14	9.87217e-11	0.08225	5.279e-08	675488	HDL_STST
15:42578389:A_G	a	g	0.8783	15	42578389	7.827e-13	1.04169e-09	0.8269	7.245e-12	683703	TG_LTST
15:42578389:A_G	a	g	0.8876	15	42578389	4.684e-12	5.80628e-09	0.3048	7.245e-12	684002	TG_STST
15:42838448:C_T	t	c	0.8039	15	42838448	5.757e-12	6.26272e-09	0.3681	7.965e-10	692626	HDL_STST
15:43176500:A_G	a	g	0.5186	15	43176500	2.145e-12	2.44274e-09	0.05359	2.011e-08	682828	HDL_LTST
15:43434427:A_C	a	c	0.9743	15	43434427	2.317e-51	1.77776e-47	0.9461	5.351e-37	658032	HDL_LTST
15:43434427:A_C	a	c	0.9743	15	43434427	3.699e-51	2.81983e-47	0.2544	5.351e-37	656520	HDL_STST
15:43619485:A_AT	a	at	0.9829	15	43619485	2.927e-24	1.0029e-20	0.1261	6.456e-24	413628	TG_LTST
15:43619485:A_AT	a	at	0.9829	15	43619485	6.726e-24	2.32006e-20	0.525	6.456e-24	413628	TG_STST
15:43727394:C_T	t	c	0.8666	15	43727394	1.798e-19	4.46428e-16	0.1591	1.008e-19	688840	TG_LTST
15:43727394:C_T	t	c	0.8715	15	43727394	2.591e-19	6.51293e-16	0.3974	1.008e-19	691073	TG_STST
15:43735687:C_T	t	c	0.9747	15	43735687	5.39e-96	8.20908e-92	0.4045	1.06e-94	662397	TG_LTST
15:43735687:C_T	t	c	0.9747	15	43735687	1.17e-93	1.75844e-89	0.2646	1.06e-94	658339	TG_STST
15:43925938:C_T	t	c	0.0772	15	43925938	1.033e-37	6.34888e-34	0.3553	3.905e-36	672919	TG_LTST
15:43925938:C_T	t	c	0.0772	15	43925938	1.021e-37	6.30266e-34	0.1951	3.905e-36	672919	TG_STST
15:43925938:C_T	t	c	0.0537	15	43925938	2.061e-17	3.53377e-14	0.394	6.586e-14	668247	HDL_LTST
15:43925938:C_T	t	c	0.0537	15	43925938	2.48e-17	4.2047e-14	0.7575	6.586e-14	668187	HDL_STST
15:49457529:A_G	a	g	0.616	15	49457529	4.421e-09	4.13613e-06	0.1754	3.334e-09	728753	LDL_STST
15:49457538:C_T	t	c	0.3412	15	49457538	3.767e-09	3.55738e-06	0.5318	3.96e-09	722407	LDL_LTST
15:52258906:A_G	a	g	0.024	15	52258906	7.297e-13	9.9337e-10	0.000242	0.04497	652234	TG_STST
15:56986436:G_GTTGA	g	gttga	0.0584	15	56986436	1.178e-13	1.91691e-10	0.6599	1.24e-14	636599	LDL_LTST
15:56986436:G_GTTGA	g	gttga	0.0561	15	56986436	1.302e-14	2.34123e-11	0.03424	1.24e-14	641918	LDL_STST
15:57004880:A_T	a	t	0.9416	15	57004880	5.75e-12	6.89539e-09	0.989	4.53e-12	672275	TG_LTST
15:57004880:A_T	a	t	0.9439	15	57004880	1.263e-11	1.48491e-08	0.9056	4.53e-12	673300	TG_STST
15:57954276:C_G	c	g	0.9874	15	57954276	1.349e-09	1.07313e-06	0.3775	3.407e-08	648825	HDL_LTST
15:57954276:C_G	c	g	0.9874	15	57954276	1.424e-10	1.30707e-07	0.02887	3.407e-08	645131	HDL_STST
15:58153835:A_C	a	c	0.0963	15	58153835	1.034e-09	8.38383e-07	0.667	8.921e-08	681878	HDL_LTST
15:58153835:A_C	a	c	0.0961	15	58153835	8.389e-10	6.93624e-07	0.7916	8.921e-08	690100	HDL_STST
15:58156088:A_G	a	g	0.5692	15	58156088	3.865e-20	7.79163e-17	0.1891	5.507e-13	673069	HDL_LTST
15:58156088:A_G	a	g	0.5675	15	58156088	3.573e-20	7.18754e-17	0.2819	5.507e-13	679170	HDL_STST
15:58185307:A_C	a	c	0.9716	15	58185307	4.043e-10	3.49386e-07	0.9708	4.219e-07	647905	HDL_LTST
15:58185307:A_C	a	c	0.9717	15	58185307	2.04e-10	1.8342e-07	0.322	4.219e-07	647793	HDL_STST
15:58208754:C_G	c	g	0.973	15	58208754	2.149e-26	5.82206e-23	0.6922	1.222e-18	659441	HDL_LTST
15:58208754:C_G	c	g	0.9733	15	58208754	3.686e-26	9.89292e-23	0.7409	1.222e-18	662448	HDL_STST
15:58233353:G_T	t	g	0.8706	15	58233353	2.285e-27	6.4306e-24	0.1642	2.399e-18	663163	HDL_LTST
15:58233353:G_T	t	g	0.8709	15	58233353	3.481e-27	9.68024e-24	0.5235	2.399e-18	665665	HDL_STST
15:58249998:C_T	t	c	0.3989	15	58249998	2.274e-14	3.1046e-11	0.8549	1.125e-12	666158	HDL_LTST
15:58249998:C_T	t	c	0.3971	15	58249998	1.872e-15	2.75968e-12	0.424	1.125e-12	672070	HDL_STST
15:58252719:A_G	a	g	0.0162	15	58252719	1.698e-15	2.56673e-12	0.4753	3.333e-12	650923	HDL_LTST
15:58252719:A_G	a	g	0.0164	15	58252719	3.577e-15	5.17828e-12	0.419	3.333e-12	645357	HDL_STST
15:58253469:C_T	t	c	0.0256	15	58253469	3.532e-16	5.58445e-13	0.04868	2.258e-10	652691	HDL_LTST
15:58253469:C_T	t	c	0.0257	15	58253469	7.996e-16	1.21057e-12	0.08205	2.258e-10	649288	HDL_STST
15:58257626:A_G	a	g	0.0086	15	58257626	5.709e-11	5.49645e-08	0.1154	2.403e-07	623637	HDL_LTST
15:58257626:A_G	a	g	0.0086	15	58257626	3.091e-10	2.71264e-07	0.5539	2.403e-07	615886	HDL_STST
15:58266547:C_T	t	c	0.5067	15	58266547	2.725e-20	5.54202e-17	0.8032	1.264e-18	679842	HDL_LTST
15:58266547:C_T	t	c	0.5067	15	58266547	4.387e-20	8.77508e-17	0.448	1.264e-18	685943	HDL_STST
15:58278675:A_G	a	g	0.0636	15	58278675	1.057e-15	1.61928e-12	0.6123	7.794e-13	673396	HDL_LTST
15:58278675:A_G	a	g	0.0642	15	58278675	4.983e-17	8.2817e-14	0.03683	7.794e-13	680041	HDL_STST
15:58279202:A_T	a	t	0.87	15	58279202	1.2e-132	4.13199e-128	0.9741	1.72e-94	686938	HDL_LTST
15:58279202:A_T	a	t	0.8702	15	58279202	3.34e-133	1.16646e-128	0.2973	1.72e-94	692656	HDL_STST
15:58289227:C_G	c	g	0.1134	15	58289227	6.181e-64	7.09921e-60	0.5005	2.168e-46	675439	HDL_LTST
15:58293930:C_T	t	c	0.1453	15	58293930	5.189e-10	4.84411e-07	0.02313	3.174e-09	692510	TG_STST
15:58295170:C_T	t	c	0.9925	15	58295170	5.23e-15	7.57266e-12	0.3508	9.795e-14	613067	HDL_LTST
15:58295170:C_T	t	c	0.9925	15	58295170	5.377e-15	7.68638e-12	0.4708	9.795e-14	610893	HDL_STST
15:58298422:G_T	t	g	0.1135	15	58298422	4.836e-66	5.74602e-62	0.01118	1.507e-47	692896	HDL_STST
15:58303986:C_CA	ca	c	0.0094	15	58303986	5.705e-14	7.51541e-11	0.596	5.121e-10	583484	HDL_LTST
15:58303986:C_CA	ca	c	0.0094	15	58303986	6.096e-12	6.61348e-09	0.7443	5.121e-10	581156	HDL_STST
15:58305932:A_C	a	c	0.853	15	58305932	1.655e-35	6.71481e-32	0.223	9.403e-24	634920	HDL_LTST
15:58305932:A_C	a	c	0.8532	15	58305932	5.259e-36	2.17181e-32	0.9644	9.403e-24	640772	HDL_STST
15:58308898:A_AT	a	at	0.4887	15	58308898	8.872e-27	2.43916e-23	0.6292	2.868e-24	625620	HDL_LTST
15:58308898:A_AT	a	at	0.4885	15	58308898	2.013e-27	5.65816e-24	0.1402	2.868e-24	631721	HDL_STST
15:58312554:A_G	a	g	0.0727	15	58312554	1.483e-32	5.16058e-29	0.02299	5.803e-27	686446	HDL_LTST
15:58312554:A_G	a	g	0.0727	15	58312554	1.052e-33	3.83581e-30	0.006269	5.803e-27	692656	HDL_STST
15:58329431:A_G	a	g	0.2912	15	58329431	2.312e-67	2.85212e-63	0.7801	3.933e-57	687376	HDL_LTST
15:58329431:A_G	a	g	0.2912	15	58329431	1.206e-67	1.48438e-63	0.7152	3.933e-57	693477	HDL_STST
15:58338041:A_T	a	t	0.0669	15	58338041	2.602e-25	6.74816e-22	0.1623	1.018e-18	657900	HDL_LTST
15:58338041:A_T	a	t	0.0669	15	58338041	1.899e-25	4.96525e-22	0.07387	1.018e-18	658022	HDL_STST
15:58342714:A_C	a	c	0.9939	15	58342714	1.485e-14	2.06036e-11	0.8687	6.728e-11	581545	HDL_LTST
15:58342714:A_C	a	c	0.9938	15	58342714	9.984e-15	1.39847e-11	0.3323	6.728e-11	567442	HDL_STST
15:58349697:C_T	t	c	0.0301	15	58349697	3.125e-50	2.32695e-46	0.09561	8.144e-34	651774	HDL_LTST
15:58349697:C_T	t	c	0.0301	15	58349697	7.374e-50	5.39713e-46	0.7174	8.144e-34	651145	HDL_STST
15:58354004:C_T	t	c	0.9634	15	58354004	1.994e-09	1.54024e-06	0.1924	3.751e-07	657211	HDL_LTST
15:58354004:C_T	t	c	0.9634	15	58354004	6.374e-10	5.36134e-07	0.3772	3.751e-07	656823	HDL_STST
15:58362231:A_G	a	g	0.1051	15	58362231	1.114e-44	6.86498e-41	0.7803	7.248e-30	686057	HDL_LTST
15:58362231:A_G	a	g	0.106	15	58362231	9.96e-46	6.38776e-42	0.703	7.248e-30	691299	HDL_STST
15:58373817:A_G	a	g	0.9966	15	58373817	8.638e-10	7.12789e-07	0.6204	4.74e-07	545562	HDL_STST
15:58374211:A_T	a	t	0.5166	15	58374211	7.759e-41	3.97212e-37	0.5132	9.833e-29	694276	HDL_LTST
15:58374211:A_T	a	t	0.5187	15	58374211	2.277e-42	1.25725e-38	0.05095	9.833e-29	700377	HDL_STST
15:58377504:A_C	a	c	0.9585	15	58377504	3.469e-65	4.08992e-61	0.5619	1.415e-46	662288	HDL_LTST
15:58377504:A_C	a	c	0.9584	15	58377504	3.386e-64	3.86099e-60	0.06608	1.415e-46	662156	HDL_STST
15:58377936:C_T	t	c	0.9298	15	58377936	2.498e-14	3.90038e-11	0.05817	5.806e-14	664467	TG_LTST
15:58377936:C_T	t	c	0.9331	15	58377936	7.09e-14	1.08037e-10	0.05312	5.806e-14	668422	TG_STST
15:58377936:C_T	t	c	0.9146	15	58377936	4.8e-117	1.42372e-112	0.416	4.225e-85	660475	HDL_LTST
15:58377936:C_T	t	c	0.915	15	58377936	2.28e-118	6.89815e-114	0.3113	4.225e-85	664825	HDL_STST
15:58378236:A_C	a	c	0.1036	15	58378236	1.682e-09	1.31556e-06	0.8618	3.084e-06	665468	HDL_LTST
15:58378768:C_G	c	g	0.0443	15	58378768	2.12e-11	2.15443e-08	0.2479	2.897e-08	671107	HDL_LTST
15:58378768:C_G	c	g	0.0443	15	58378768	6.748e-12	7.28938e-09	0.7807	2.897e-08	677423	HDL_STST
15:58379109:G_T	t	g	0.0179	15	58379109	4.588e-37	1.99404e-33	0.758	2.174e-27	652804	HDL_LTST
15:58379109:G_T	t	g	0.018	15	58379109	1.463e-36	6.17088e-33	0.8582	2.174e-27	649152	HDL_STST
15:58379522:A_G	a	g	0.6818	15	58379522	0	0	0.02159	0	667385	HDL_LTST
15:58379522:A_G	a	g	0.6822	15	58379522	0	0	0.4246	0	673486	HDL_STST
15:58379566:G_T	t	g	0.6257	15	58379566	1.352e-10	1.58275e-07	0.5695	4.007e-11	711473	LDL_LTST
15:58379566:G_T	t	g	0.6235	15	58379566	3.337e-11	4.24341e-08	0.4058	4.007e-11	717819	LDL_STST
15:58379635:C_T	t	c	0.9416	15	58379635	8.835e-12	9.39942e-09	0.7219	2.631e-09	685251	HDL_LTST
15:58379635:C_T	t	c	0.9406	15	58379635	1.795e-13	2.27287e-10	0.2074	2.631e-09	691455	HDL_STST
15:58379935:C_T	t	c	0.4488	15	58379935	1.876e-17	3.99287e-14	0.4677	5.995e-17	678225	TG_LTST
15:58379935:C_T	t	c	0.4486	15	58379935	8.09e-17	1.65566e-13	0.9612	5.995e-17	683486	TG_STST
15:58386670:C_T	t	c	0.9155	15	58386670	6.897e-38	3.09135e-34	0.6992	2.613e-26	656533	HDL_LTST
15:58386670:C_T	t	c	0.9161	15	58386670	2.358e-38	1.06713e-34	0.7877	2.613e-26	661874	HDL_STST
15:58387248:A_G	a	g	0.0314	15	58387248	6.114e-21	1.30014e-17	0.9941	2.186e-15	650337	HDL_LTST
15:58387248:A_G	a	g	0.0314	15	58387248	1.222e-20	2.53218e-17	0.8965	2.186e-15	648181	HDL_STST
15:58388439:C_T	t	c	0.6144	15	58388439	0	0	0.1443	0	684962	HDL_LTST
15:58388439:C_T	t	c	0.6106	15	58388439	0	0	0.3801	0	691063	HDL_STST
15:58391167:A_G	a	g	0.4236	15	58391167	3.389e-37	2.05734e-33	0.005463	5.762e-35	679593	TG_LTST
15:58391167:A_G	a	g	0.4283	15	58391167	7.407e-37	4.48852e-33	0.07836	5.762e-35	684788	TG_STST
15:58393771:C_T	t	c	0.8938	15	58393771	9.896e-81	1.51342e-76	0.9987	3.076e-61	685606	HDL_LTST
15:58393771:C_T	t	c	0.8919	15	58393771	6.586e-86	1.20848e-81	0.2475	3.076e-61	691896	HDL_STST
15:58396703:A_G	a	g	0.0107	15	58396703	2.136e-09	1.64216e-06	0.1865	1.134e-07	643323	HDL_LTST
15:58396703:A_G	a	g	0.0107	15	58396703	6.559e-10	5.50522e-07	0.05015	1.134e-07	636170	HDL_STST
15:58398719:C_G	c	g	0.0266	15	58398719	1.842e-12	2.10983e-09	0.5163	2.33e-09	634909	HDL_LTST
15:58398719:C_G	c	g	0.0266	15	58398719	1.201e-12	1.40666e-09	0.1706	2.33e-09	636082	HDL_STST
15:58405635:C_G	c	g	0.8151	15	58405635	0	0	0.1364	9.45e-227	678759	HDL_LTST
15:58405635:C_G	c	g	0.8155	15	58405635	0	0	0.9382	9.45e-227	684952	HDL_STST
15:58407738:C_T	t	c	0.2787	15	58407738	5.947e-24	2.006e-20	0.04229	3.802e-23	682792	TG_LTST
15:58407738:C_T	t	c	0.2777	15	58407738	2.448e-23	8.20647e-20	0.3655	3.802e-23	684584	TG_STST
15:58411719:C_T	t	c	0.9774	15	58411719	1.318e-56	1.20775e-52	0.118	2.378e-39	653456	HDL_LTST
15:58411719:C_T	t	c	0.9775	15	58411719	1.945e-56	1.77631e-52	0.2522	2.378e-39	657692	HDL_STST
15:58412830:C_T	t	c	0.7803	15	58412830	9.817e-61	1.04484e-56	0.4996	4.575e-43	665158	HDL_LTST
15:58412830:C_T	t	c	0.778	15	58412830	2.938e-62	3.21722e-58	0.8685	4.575e-43	671259	HDL_STST
15:58414712:A_G	a	g	0.6713	15	58414712	4.376e-11	4.65604e-08	0.5486	2.824e-10	687953	TG_LTST
15:58414712:A_G	a	g	0.6705	15	58414712	2.289e-10	2.24602e-07	0.9069	2.824e-10	693669	TG_STST
15:58424058:A_G	a	g	0.3743	15	58424058	1.336e-15	2.37316e-12	0.1351	4.759e-16	672806	TG_LTST
15:58424058:A_G	a	g	0.3813	15	58424058	6.321e-16	1.18171e-12	0.3029	4.759e-16	678001	TG_STST
15:58424058:A_G	a	g	0.3626	15	58424058	2.54e-175	1.33364e-170	0.6365	3.85e-119	667369	HDL_LTST
15:58424058:A_G	a	g	0.3634	15	58424058	1.77e-178	9.37359e-174	0.1451	3.85e-119	673470	HDL_STST
15:58424178:C_T	t	c	0.061	15	58424178	1.509e-20	3.12286e-17	0.5983	4.528e-17	657906	HDL_LTST
15:58424178:C_T	t	c	0.0609	15	58424178	9.103e-22	2.02127e-18	0.2754	4.528e-17	663968	HDL_STST
15:58425229:C_T	t	c	0.5071	15	58425229	1.898e-16	3.05769e-13	0.5603	7.172e-14	649203	HDL_LTST
15:58425229:C_T	t	c	0.5071	15	58425229	8.351e-17	1.36626e-13	0.5663	7.172e-14	652016	HDL_STST
15:58426031:C_G	c	g	0.495	15	58426031	2.626e-11	2.87928e-08	0.3359	1.071e-12	682766	TG_LTST
15:58426031:C_G	c	g	0.4976	15	58426031	8.71e-12	1.04503e-08	0.3848	1.071e-12	688027	TG_STST
15:58426031:C_G	c	g	0.4888	15	58426031	8.28e-113	2.33897e-108	0.9796	1.789e-73	677428	HDL_LTST
15:58426031:C_G	c	g	0.4885	15	58426031	3.1e-112	8.7258e-108	0.9609	1.789e-73	683529	HDL_STST
15:58430391:G_GC	g	gc	0.7371	15	58430391	1.247e-15	2.41208e-12	0.03383	7.771e-15	654079	LDL_LTST
15:58430391:G_GC	g	gc	0.7331	15	58430391	2.587e-15	4.90879e-12	0.08933	7.771e-15	660186	LDL_STST
15:58430391:G_GC	g	gc	0.7727	15	58430391	0	0	0.2468	0	626578	HDL_LTST
15:58430391:G_GC	g	gc	0.771	15	58430391	0	0	0.37	0	632679	HDL_STST
15:58431280:C_T	t	c	0.6907	15	58431280	1.939e-69	2.24715e-65	0.05037	9.844e-67	691889	TG_LTST
15:58431280:C_T	t	c	0.686	15	58431280	3.635e-72	4.32694e-68	0.4681	9.844e-67	693747	TG_STST
15:58431398:A_G	a	g	0.0486	15	58431398	1.167e-15	1.784e-12	0.2614	4.427e-10	632114	HDL_LTST
15:58431398:A_G	a	g	0.0485	15	58431398	3.075e-15	4.47292e-12	0.595	4.427e-10	634776	HDL_STST
15:58432507:A_G	a	g	0.0632	15	58432507	1.217e-11	1.39827e-08	0.1902	2.694e-11	661667	TG_LTST
15:58432507:A_G	a	g	0.0555	15	58432507	2.176e-11	2.47636e-08	0.3151	2.694e-11	668245	TG_STST
15:58432507:A_G	a	g	0.0669	15	58432507	7.91e-122	2.44707e-117	0.1028	1.075e-88	657816	HDL_LTST
15:58432507:A_G	a	g	0.0662	15	58432507	3.36e-120	1.03034e-115	0.2731	1.075e-88	665175	HDL_STST
15:58434264:C_G	c	g	0.1435	15	58434264	1.765e-39	8.45695e-36	0.6945	4.885e-32	665404	HDL_LTST
15:58434264:C_G	c	g	0.1412	15	58434264	1.631e-40	8.05678e-37	0.3697	4.885e-32	679011	HDL_STST
15:58435868:A_G	a	g	0.0388	15	58435868	5.888e-12	7.05058e-09	0.6849	1.992e-11	644018	TG_LTST
15:58435868:A_G	a	g	0.0336	15	58435868	1.716e-11	1.98068e-08	0.9314	1.992e-11	651211	TG_STST
15:58435868:A_G	a	g	0.0399	15	58435868	9.22e-101	2.25586e-96	0.4229	9.842e-72	644422	HDL_LTST
15:58435868:A_G	a	g	0.0397	15	58435868	3.38e-100	8.2073e-96	0.9332	9.842e-72	647525	HDL_STST
15:58442198:C_G	c	g	0.0094	15	58442198	3.868e-09	2.85519e-06	0.1891	6.551e-08	623533	HDL_LTST
15:58442198:C_G	c	g	0.0096	15	58442198	4.813e-10	4.11554e-07	0.7455	6.551e-08	631921	HDL_STST
15:58443250:C_T	t	c	0.9108	15	58443250	1.247e-12	1.45448e-09	0.3377	5.593e-09	672013	HDL_LTST
15:58443250:C_T	t	c	0.9063	15	58443250	4.886e-13	5.9425e-10	0.158	5.593e-09	677570	HDL_STST
15:58447895:C_T	t	c	0.7916	15	58447895	2.854e-32	1.50052e-28	0.002457	5.703e-30	669332	TG_LTST
15:58447895:C_T	t	c	0.7916	15	58447895	6.895e-31	3.48219e-27	0.1152	5.703e-30	674277	TG_STST
15:58447895:C_T	t	c	0.8233	15	58447895	1.26e-231	9.1821e-227	0.08071	8.65e-139	663984	HDL_LTST
15:58449202:C_T	t	c	0.0771	15	58449202	3.394e-20	6.8597e-17	0.5654	1.844e-15	682260	HDL_LTST
15:58449202:C_T	t	c	0.0766	15	58449202	2.031e-20	4.15279e-17	0.1523	1.844e-15	687309	HDL_STST
15:58450219:A_G	a	g	0.8309	15	58450219	8.7e-228	6.1019e-223	0.682	1.63e-139	658331	HDL_STST
15:58451296:C_G	c	g	0.9871	15	58451296	8.311e-14	1.0799e-10	0.6648	2.461e-09	656888	HDL_LTST
15:58451296:C_G	c	g	0.987	15	58451296	1.307e-13	1.67431e-10	0.9461	2.461e-09	653907	HDL_STST
15:58452241:A_T	a	t	0.2766	15	58452241	6.812e-44	4.04597e-40	0.4558	1.071e-32	678273	HDL_LTST
15:58452241:A_T	a	t	0.2759	15	58452241	6.279e-44	3.73028e-40	0.5668	1.071e-32	684374	HDL_STST
15:58459002:A_T	a	t	0.0851	15	58459002	6.883e-21	1.45798e-17	0.8225	1.319e-14	658363	HDL_LTST
15:58459002:A_T	a	t	0.0858	15	58459002	1.057e-20	2.20022e-17	0.02826	1.319e-14	663514	HDL_STST
15:58459678:G_T	t	g	0.105	15	58459678	1.987e-18	3.60718e-15	0.3391	8.772e-11	659405	HDL_LTST
15:58459678:G_T	t	g	0.1047	15	58459678	9.178e-19	1.69435e-15	0.1848	8.772e-11	661607	HDL_STST
15:58462298:G_T	t	g	0.1173	15	58462298	4.117e-17	6.91761e-14	0.7591	4.505e-13	672389	HDL_LTST
15:58462298:G_T	t	g	0.117	15	58462298	2.452e-17	4.15868e-14	0.749	4.505e-13	678001	HDL_STST
15:58478893:G_T	t	g	0.9506	15	58478893	1.238e-10	1.14597e-07	0.9253	5.671e-09	644145	HDL_LTST
15:58478893:G_T	t	g	0.951	15	58478893	8.484e-11	8.0216e-08	0.2942	5.671e-09	651422	HDL_STST
15:58496035:C_T	t	c	0.9704	15	58496035	1.653e-11	1.70112e-08	0.3353	5.815e-09	636452	HDL_LTST
15:58496035:C_T	t	c	0.9706	15	58496035	8.981e-12	9.56367e-09	0.2308	5.815e-09	641481	HDL_STST
15:58498291:A_C	a	c	0.7716	15	58498291	8.178e-12	8.73342e-09	0.6166	4.855e-10	683784	HDL_LTST
15:58498291:A_C	a	c	0.7729	15	58498291	1.563e-12	1.80807e-09	0.09675	4.855e-10	689742	HDL_STST
15:58499217:G_T	t	g	0.0888	15	58499217	6.069e-40	2.97239e-36	0.7545	4.576e-25	659852	HDL_LTST
15:58499217:G_T	t	g	0.0897	15	58499217	1.082e-40	5.40461e-37	0.2462	4.576e-25	665713	HDL_STST
15:58541739:A_G	a	g	0.1878	15	58541739	3.055e-13	3.77448e-10	0.8324	9.25e-14	653748	HDL_LTST
15:58541739:A_G	a	g	0.1902	15	58541739	2.317e-13	2.90394e-10	0.2503	9.25e-14	656561	HDL_STST
15:58562081:A_T	a	t	0.4486	15	58562081	4.078e-09	2.99666e-06	0.03858	6.299e-07	696461	HDL_LTST
15:58563549:C_T	t	c	0.0023	15	58563549	5.749e-44	3.42967e-40	0.171	2.656e-26	539762	HDL_LTST
15:58563549:C_T	t	c	0.0023	15	58563549	1.191e-42	6.67821e-39	0.2811	2.656e-26	539762	HDL_STST
15:58657792:A_G	a	g	0.0468	15	58657792	2.923e-09	2.19832e-06	0.7053	1.067e-06	657375	HDL_LTST
15:58657792:A_G	a	g	0.0465	15	58657792	1.893e-09	1.48177e-06	0.8941	1.067e-06	662698	HDL_STST
15:58774340:C_T	t	c	0.0475	15	58774340	7.848e-10	6.47744e-07	0.6731	2.134e-08	684540	HDL_LTST
15:58774340:C_T	t	c	0.048	15	58774340	1.977e-10	1.78133e-07	0.2254	2.134e-08	692026	HDL_STST
15:63067365:A_C	a	c	0.4466	15	63067365	1.105e-13	1.41955e-10	0.3629	1.071e-11	677657	HDL_LTST
15:63067365:A_C	a	c	0.4464	15	63067365	1.504e-14	2.07499e-11	0.6869	1.071e-11	683758	HDL_STST
15:63069108:A_G	a	g	0.1751	15	63069108	5.49e-19	1.34344e-15	0.8152	3.801e-20	679473	TG_STST
15:63074083:A_G	a	g	0.8005	15	63074083	3.25e-18	7.34821e-15	0.2342	1.197e-18	667579	TG_LTST
15:63084462:C_T	t	c	0.5222	15	63084462	4.282e-11	4.66925e-08	0.5932	1.513e-12	693939	TG_STST
15:63099207:A_G	a	g	0.2027	15	63099207	2.297e-13	2.86667e-10	0.1589	2.627e-10	622559	HDL_LTST
15:63099207:A_G	a	g	0.2026	15	63099207	5.229e-13	6.34126e-10	0.8287	2.627e-10	622768	HDL_STST
15:63115980:A_C	a	c	0.5284	15	63115980	1.688e-09	1.33265e-06	0.338	1.648e-05	699856	HDL_STST
15:63182192:G_T	t	g	0.5348	15	63182192	2.571e-10	2.47525e-07	0.5419	3.226e-11	671496	TG_LTST
15:63276881:C_T	t	c	0.0746	15	63276881	2.486e-11	2.73442e-08	0.9374	2.719e-12	671008	TG_LTST
15:63315832:C_T	t	c	0.0676	15	63315832	2.102e-11	2.39684e-08	0.8314	1.55e-11	672211	TG_STST
15:63499029:A_G	a	g	0.7277	15	63499029	8.224e-32	4.25014e-28	0.7693	5.082e-31	697950	TG_LTST
15:63499029:A_G	a	g	0.7485	15	63499029	9.211e-32	4.81338e-28	0.6172	5.082e-31	696387	TG_STST
15:63499029:A_G	a	g	0.7301	15	63499029	8.519e-13	1.27016e-09	0.9592	1.659e-13	721388	LDL_LTST
15:63499029:A_G	a	g	0.7517	15	63499029	5.17e-13	7.96934e-10	0.3107	1.659e-13	723078	LDL_STST
15:63500287:A_C	a	c	0.6291	15	63500287	9.469e-20	2.39887e-16	0.79	3.819e-18	678225	TG_LTST
15:63500287:A_C	a	c	0.6281	15	63500287	1.192e-19	3.08794e-16	0.4055	3.819e-18	683261	TG_STST
15:63630275:C_T	t	c	0.4183	15	63630275	5.149e-11	4.99468e-08	0.4215	1.886e-07	679170	HDL_STST
15:63664726:C_T	t	c	0.0115	15	63664726	2.491e-12	3.18638e-09	0.01817	0.4028	654787	TG_STST
15:63877230:A_G	a	g	0.2899	15	63877230	9.005e-12	9.57064e-09	0.9624	1.129e-08	688414	HDL_LTST
15:66477591:C_G	c	g	0.4818	15	66477591	3.635e-10	3.42522e-07	0.3928	6.656e-09	692081	TG_LTST
15:66477591:C_G	c	g	0.4815	15	66477591	3.286e-10	3.15973e-07	0.4065	6.656e-09	693873	TG_STST
15:66575841:G_T	t	g	0.1827	15	66575841	3.655e-16	6.84138e-13	0.9587	6.628e-16	691127	TG_LTST
15:66575841:G_T	t	g	0.1839	15	66575841	4.765e-16	9.038e-13	0.7365	6.628e-16	692919	TG_STST
15:66586624:C_T	t	c	0.3711	15	66586624	1.063e-13	1.55885e-10	0.4539	5.573e-14	700974	TG_LTST
15:66586624:C_T	t	c	0.3711	15	66586624	9.055e-14	1.36334e-10	0.2062	5.573e-14	702832	TG_STST
15:74823826:C_T	t	c	0.4231	15	74823826	1.641e-09	1.63432e-06	0.7456	4.604e-10	712934	LDL_LTST
15:75051466:C_T	t	c	0.4741	15	75051466	8.335e-10	8.7346e-07	0.05016	6.894e-09	722334	LDL_STST
15:79929308:C_T	t	c	0.0094	15	79929308	4.129e-10	3.56279e-07	0.2982	0.8673	46334	HDL_STST
15:83428144:A_G	a	g	0.0027	15	83428144	9.297e-10	8.27273e-07	0.007728	0.002175	223787	TG_LTST
15:87195055:A_G	a	g	0.0119	15	87195055	4.797e-09	3.84706e-06	0.1328	0.715	651298	TG_LTST
15:97321333:C_G	c	g	0.9915	15	97321333	8.245e-11	7.79009e-08	0.0001509	0.2535	38975	HDL_LTST
15:98977323:C_T	t	c	0.9869	15	98977323	6.216e-23	2.03246e-19	0.0426	0.5143	653641	TG_STST
15:101351303:A_G	a	g	0.5587	15	101351303	1.885e-10	1.85189e-07	0.864	2.765e-11	699745	TG_LTST
15:101351303:A_G	a	g	0.554	15	101351303	1.571e-10	1.5807e-07	0.1451	2.765e-11	701603	TG_STST
15:101365761:G_T	t	g	0.573	15	101365761	6.561e-12	7.8117e-09	0.5273	7.263e-14	699745	TG_LTST
15:101365761:G_T	t	g	0.5798	15	101365761	1.756e-11	2.02457e-08	0.6898	7.263e-14	701353	TG_STST
15:101528455:A_G	a	g	0.2951	15	101528455	3.467e-18	7.82098e-15	0.2198	4.07e-17	690660	TG_LTST
15:101528455:A_G	a	g	0.2966	15	101528455	7.414e-18	1.66367e-14	0.7413	4.07e-17	692452	TG_STST
16:296142:C_T	t	c	0.0144	16	296142	4.835e-15	7.02419e-12	0.000182	0.8507	670167	HDL_LTST
16:922001:C_T	t	c	0.8604	16	922001	5.363e-10	4.93788e-07	0.3987	2.744e-10	688632	TG_LTST
16:922001:C_T	t	c	0.8603	16	922001	1.893e-09	1.6333e-06	0.9262	2.744e-10	690024	TG_STST
16:937877:A_G	a	g	0.5703	16	937877	7.516e-14	1.11679e-10	0.5936	5.723e-14	699745	TG_LTST
16:937877:A_G	a	g	0.5732	16	937877	4.313e-13	6.03399e-10	0.4229	5.723e-14	701537	TG_STST
16:4438190:A_G	a	g	0.6088	16	4438190	1.422e-10	1.41974e-07	0.2545	1.857e-10	692081	TG_LTST
16:4438190:A_G	a	g	0.6056	16	4438190	1.352e-10	1.37326e-07	0.8143	1.857e-10	693939	TG_STST
16:4626971:A_G	a	g	0.2016	16	4626971	6.691e-12	7.95662e-09	0.6907	4.121e-12	690169	TG_LTST
16:4626971:A_G	a	g	0.2013	16	4626971	3.839e-12	4.81047e-09	0.998	4.121e-12	691961	TG_STST
16:11539911:C_G	c	g	0.546	16	11539911	2.667e-11	3.40389e-08	0.2155	2.622e-11	722409	LDL_LTST
16:11539911:C_G	c	g	0.5522	16	11539911	8.609e-11	1.04156e-07	0.7562	2.622e-11	728755	LDL_STST
16:11591589:A_G	a	g	0.6122	16	11591589	4.763e-09	4.42236e-06	0.6234	1.675e-09	701662	LDL_LTST
16:11595672:C_T	t	c	0.6022	16	11595672	3.977e-09	3.74957e-06	0.7278	1.753e-09	729984	LDL_STST
16:11612244:A_G	a	g	0.1199	16	11612244	7.556e-12	1.0248e-08	0.4294	7.8e-13	709597	LDL_LTST
16:11612244:A_G	a	g	0.1139	16	11612244	5.421e-12	7.53444e-09	0.6309	7.8e-13	714715	LDL_STST
16:13968784:G_T	t	g	0.009	16	13968784	6.053e-12	6.56977e-09	0.008011	0.3086	631564	HDL_STST
16:14472450:A_G	a	g	0.2393	16	14472450	6.996e-12	8.29556e-09	0.1466	6.129e-10	688907	TG_LTST
16:14472450:A_G	a	g	0.2163	16	14472450	2.359e-11	2.67101e-08	0.5644	6.129e-10	687378	TG_STST
16:14502208:A_G	a	g	0.749	16	14502208	1.462e-10	1.34091e-07	0.8958	8.937e-08	684394	HDL_LTST
16:14502208:A_G	a	g	0.7498	16	14502208	4.298e-11	4.20948e-08	0.1455	8.937e-08	686596	HDL_STST
16:15031584:G_T	t	g	0.6994	16	15031584	6.07e-16	9.45493e-13	0.371	5.5e-15	682788	HDL_LTST
16:15031584:G_T	t	g	0.6982	16	15031584	1.077e-15	1.61349e-12	0.5386	5.5e-15	688889	HDL_STST
16:15033678:A_C	a	c	0.3078	16	15033678	1.493e-35	8.66778e-32	0.1088	9.917e-33	695699	TG_LTST
16:15036737:A_G	a	g	0.6771	16	15036737	3.574e-34	2.00004e-30	0.7334	9.61e-34	697746	TG_STST
16:15056648:A_C	a	c	0.2325	16	15056648	2.989e-41	1.95263e-37	0.2125	7.692e-38	686093	TG_LTST
16:15056648:A_C	a	c	0.2153	16	15056648	4.223e-40	2.71733e-36	0.5822	7.692e-38	684023	TG_STST
16:15056648:A_C	a	c	0.27	16	15056648	6.331e-24	1.54959e-20	0.4251	6.866e-19	684526	HDL_STST
16:15077591:C_G	c	g	0.1198	16	15077591	3.527e-18	8.12091e-15	0.3112	1.232e-18	682804	TG_STST
16:15078261:C_T	t	c	0.7268	16	15078261	2.072e-23	4.93564e-20	0.892	3.282e-19	687504	HDL_LTST
16:15146250:G_T	t	g	0.1298	16	15146250	1.915e-18	4.40318e-15	0.006429	9.582e-18	678707	TG_LTST
16:15459197:A_G	a	g	0.5403	16	15459197	5.448e-10	5.01107e-07	0.455	6.285e-09	690852	TG_LTST
16:15459197:A_G	a	g	0.545	16	15459197	1.262e-09	1.11507e-06	0.8254	6.285e-09	692644	TG_STST
16:15472679:T_TC	t	tc	0.2527	16	15472679	7.013e-16	1.27979e-12	0.02725	1.858e-14	634261	TG_LTST
16:15472679:T_TC	t	tc	0.2539	16	15472679	7.185e-14	1.09405e-10	0.4834	1.858e-14	637676	TG_STST
16:15509723:A_C	a	c	0.2753	16	15509723	2.744e-09	2.08885e-06	0.7899	1.74e-07	678575	HDL_STST
16:15529325:C_G	c	g	0.2747	16	15529325	7.793e-10	6.43456e-07	0.2511	1.812e-07	674886	HDL_LTST
16:29959513:A_G	a	g	0.4416	16	29959513	2.132e-10	1.91429e-07	0.393	6.443e-11	695232	HDL_LTST
16:29959513:A_G	a	g	0.4408	16	29959513	1.168e-10	1.08544e-07	0.562	6.443e-11	701333	HDL_STST
16:29978418:A_G	a	g	0.9155	16	29978418	3.074e-10	2.92734e-07	0.7937	7.539e-10	686181	TG_LTST
16:29978418:A_G	a	g	0.9155	16	29978418	6.783e-10	6.22867e-07	0.7052	7.539e-10	682578	TG_STST
16:29983601:C_T	t	c	0.4206	16	29983601	5.798e-11	6.07093e-08	0.03972	5.534e-10	694377	TG_LTST
16:29983601:C_T	t	c	0.4211	16	29983601	2.916e-11	3.25845e-08	0.07127	5.534e-10	696169	TG_STST
16:53781523:C_T	t	c	0.6327	16	53781523	6.235e-21	1.3252e-17	0.5097	1.511e-12	695940	HDL_LTST
16:53781523:C_T	t	c	0.6346	16	53781523	7.092e-21	1.49393e-17	0.07364	1.511e-12	702562	HDL_STST
16:53792122:C_T	t	c	0.1963	16	53792122	1.62e-11	1.67314e-08	0.0005698	2.752e-06	663479	HDL_STST
16:53814649:A_G	a	g	0.3859	16	53814649	2.399e-11	2.42304e-08	0.5727	9.145e-07	678646	HDL_LTST
16:56050599:C_T	t	c	0.1137	16	56050599	9.607e-11	9.01023e-08	0.7174	2.691e-10	670343	HDL_LTST
16:56050599:C_T	t	c	0.1133	16	56050599	1.02e-10	9.54912e-08	0.7961	2.691e-10	673142	HDL_STST
16:56148662:A_T	a	t	0.0185	16	56148662	7.132e-13	8.51665e-10	0.4974	6.241e-12	654673	HDL_LTST
16:56148662:A_T	a	t	0.0184	16	56148662	1.454e-14	2.00845e-11	0.02841	6.241e-12	662333	HDL_STST
16:56216613:C_T	t	c	0.0188	16	56216613	2.195e-25	5.70971e-22	0.979	4.64e-19	627777	HDL_LTST
16:56216613:C_T	t	c	0.0189	16	56216613	8.066e-26	2.13764e-22	0.3422	4.64e-19	619369	HDL_STST
16:56285411:A_C	a	c	0.4876	16	56285411	4.745e-10	4.05635e-07	0.9236	3.258e-07	687136	HDL_LTST
16:56285411:A_C	a	c	0.4861	16	56285411	1.251e-10	1.15776e-07	0.5775	3.258e-07	693237	HDL_STST
16:56289320:A_G	a	g	0.9435	16	56289320	8.312e-18	1.46042e-14	0.6079	3.312e-12	672693	HDL_LTST
16:56289320:A_G	a	g	0.9432	16	56289320	9.61e-18	1.67071e-14	0.2035	3.312e-12	678353	HDL_STST
16:56322932:C_T	t	c	0.0249	16	56322932	3.68e-18	6.59495e-15	0.2755	5.794e-14	674313	HDL_LTST
16:56322932:C_T	t	c	0.0249	16	56322932	1.013e-17	1.7594e-14	0.9427	5.794e-14	680473	HDL_STST
16:56323119:C_T	t	c	0.1046	16	56323119	1.135e-13	1.45642e-10	0.5477	3.102e-11	679145	HDL_LTST
16:56323119:C_T	t	c	0.1044	16	56323119	4.669e-13	5.6904e-10	0.862	3.102e-11	681158	HDL_STST
16:56329616:C_G	c	g	0.8349	16	56329616	7.573e-20	1.49976e-16	0.3156	4.282e-13	687136	HDL_LTST
16:56329616:C_G	c	g	0.8356	16	56329616	1.312e-19	2.54907e-16	0.971	4.282e-13	692988	HDL_STST
16:56332958:A_G	a	g	0.747	16	56332958	3.88e-10	3.36262e-07	0.5662	1.157e-08	677657	HDL_LTST
16:56332958:A_G	a	g	0.7477	16	56332958	2.519e-10	2.23679e-07	0.4807	1.157e-08	683758	HDL_STST
16:56339753:C_T	t	c	0.0291	16	56339753	1.503e-13	1.90693e-10	0.9089	1.101e-10	659335	HDL_LTST
16:56339753:C_T	t	c	0.0292	16	56339753	2.706e-12	3.05096e-09	0.7194	1.101e-10	668355	HDL_STST
16:56354484:G_T	t	g	0.9003	16	56354484	1.051e-30	3.39297e-27	0.8973	9.722e-21	686366	HDL_LTST
16:56354484:G_T	t	g	0.9	16	56354484	3.362e-31	1.10706e-27	0.409	9.722e-21	692110	HDL_STST
16:56408544:C_T	t	c	0.9667	16	56408544	5.689e-10	4.80251e-07	0.5523	5.921e-08	650916	HDL_LTST
16:56420316:C_T	t	c	0.0334	16	56420316	1.012e-09	8.25647e-07	0.6224	5.306e-08	650014	HDL_STST
16:56453533:C_G	c	g	0.7795	16	56453533	3.152e-11	3.13747e-08	0.2414	2.076e-07	673703	HDL_LTST
16:56453533:C_G	c	g	0.7786	16	56453533	1.499e-11	1.55432e-08	0.2128	2.076e-07	679804	HDL_STST
16:56494285:A_G	a	g	0.9763	16	56494285	1.512e-20	3.12869e-17	0.7472	3.937e-17	645547	HDL_LTST
16:56494285:A_G	a	g	0.9765	16	56494285	6.478e-21	1.36705e-17	0.1973	3.937e-17	652473	HDL_STST
16:56528558:A_G	a	g	0.9759	16	56528558	1.131e-10	1.05308e-07	0.001302	1.621e-08	666308	HDL_STST
16:56529892:A_G	a	g	0.9899	16	56529892	1.178e-11	1.23526e-08	0.4979	2.924e-08	630647	HDL_LTST
16:56529892:A_G	a	g	0.99	16	56529892	7.186e-12	7.73863e-09	0.997	2.924e-08	642828	HDL_STST
16:56530496:A_G	a	g	0.872	16	56530496	6.595e-15	9.45956e-12	0.1395	5.907e-09	687127	HDL_LTST
16:56530496:A_G	a	g	0.8706	16	56530496	2.199e-15	3.22745e-12	0.1159	5.907e-09	693228	HDL_STST
16:56542367:A_C	a	c	0.0517	16	56542367	6.184e-13	7.42445e-10	0.7133	5.886e-11	682567	HDL_LTST
16:56542367:A_C	a	c	0.0517	16	56542367	1.436e-12	1.66781e-09	0.9041	5.886e-11	681442	HDL_STST
16:56542441:A_C	a	c	0.0414	16	56542441	2.962e-38	1.3498e-34	0.1442	2.529e-29	664161	HDL_LTST
16:56542441:A_C	a	c	0.0412	16	56542441	7.281e-39	3.36001e-35	0.2752	2.529e-29	676085	HDL_STST
16:56543064:A_G	a	g	0.5815	16	56543064	3.108e-09	2.32767e-06	0.954	1.657e-05	696461	HDL_LTST
16:56544474:C_T	t	c	0.0804	16	56544474	7.711e-40	3.75051e-36	0.1434	2.405e-25	664577	HDL_LTST
16:56546049:G_T	t	g	0.0172	16	56546049	8.498e-24	2.05277e-20	0.5289	8.977e-17	658525	HDL_LTST
16:56546049:G_T	t	g	0.0181	16	56546049	7.946e-23	1.84802e-19	0.5349	8.977e-17	678118	HDL_STST
16:56549130:A_G	a	g	0.0721	16	56549130	5.422e-41	2.75822e-37	0.003503	2.554e-27	667854	HDL_STST
16:56549724:G_T	t	g	0.9948	16	56549724	1.877e-10	1.69732e-07	0.733	2.069e-08	579433	HDL_LTST
16:56554425:C_CAGAT	cagat	c	0.9565	16	56554425	3.746e-18	6.71074e-15	0.1691	1.477e-12	621545	HDL_LTST
16:56554425:C_CAGAT	cagat	c	0.9566	16	56554425	7.892e-19	1.46227e-15	0.0471	1.477e-12	623618	HDL_STST
16:56559302:A_G	a	g	0.005	16	56559302	1.391e-09	1.11285e-06	0.6492	8.441e-08	596661	HDL_STST
16:56564342:A_G	a	g	0.0428	16	56564342	5.967e-11	5.73261e-08	0.4356	1.028e-07	681729	HDL_LTST
16:56571885:A_G	a	g	0.9716	16	56571885	1.269e-22	2.92556e-19	0.8432	1.209e-15	653456	HDL_LTST
16:56571885:A_G	a	g	0.9717	16	56571885	1.493e-22	3.43046e-19	0.38	1.209e-15	657692	HDL_STST
16:56576703:G_T	t	g	0.0476	16	56576703	2.76e-10	2.43753e-07	0.1841	7.573e-07	677998	HDL_STST
16:56589279:C_T	t	c	0.6501	16	56589279	1.088e-09	8.79174e-07	0.6499	6.202e-09	685513	HDL_LTST
16:56589279:C_T	t	c	0.6496	16	56589279	4.014e-10	3.46965e-07	0.2583	6.202e-09	691614	HDL_STST
16:56590564:C_G	c	g	0.3148	16	56590564	1.696e-12	1.95007e-09	0.8105	9.765e-10	696461	HDL_LTST
16:56590564:C_G	c	g	0.3171	16	56590564	5.722e-13	6.91246e-10	0.1094	9.765e-10	702562	HDL_STST
16:56617248:A_T	a	t	0.889	16	56617248	2.398e-58	2.3496e-54	0.9881	3.224e-42	684658	HDL_LTST
16:56617248:A_T	a	t	0.8877	16	56617248	2.862e-59	2.90185e-55	0.0962	3.224e-42	690759	HDL_STST
16:56626156:A_G	a	g	0.9898	16	56626156	4.862e-16	7.61785e-13	0.7516	3.867e-09	637282	HDL_LTST
16:56626156:A_G	a	g	0.9898	16	56626156	2.107e-17	3.59131e-14	0.2895	3.867e-09	638825	HDL_STST
16:56628201:A_T	a	t	0.9969	16	56628201	1.543e-14	2.13723e-11	0.5123	1.82e-07	579047	HDL_LTST
16:56628201:A_T	a	t	0.997	16	56628201	4.395e-16	6.79356e-13	0.01642	1.82e-07	573050	HDL_STST
16:56637784:C_T	t	c	0.2469	16	56637784	4.364e-49	3.15505e-45	0.04691	5.4e-37	676657	HDL_LTST
16:56637784:C_T	t	c	0.2487	16	56637784	1.583e-46	1.05532e-42	0.5943	5.4e-37	682758	HDL_STST
16:56647036:C_T	t	c	0.0049	16	56647036	1.103e-15	1.68769e-12	0.2892	3.551e-11	584141	HDL_LTST
16:56647036:C_T	t	c	0.0049	16	56647036	1.027e-16	1.66935e-13	0.09496	3.551e-11	590896	HDL_STST
16:56648484:A_G	a	g	0.2189	16	56648484	4.013e-11	3.92995e-08	0.3832	2.771e-10	687044	HDL_LTST
16:56648484:A_G	a	g	0.2182	16	56648484	9.516e-11	8.94379e-08	0.6666	2.771e-10	693288	HDL_STST
16:56658946:C_T	t	c	0.0319	16	56658946	2.545e-16	4.06112e-13	0.9974	5.486e-11	679605	HDL_LTST
16:56658946:C_T	t	c	0.032	16	56658946	2.328e-16	3.68698e-13	0.5636	5.486e-11	676440	HDL_STST
16:56661634:C_T	t	c	0.0431	16	56661634	1.307e-28	3.90718e-25	0.3029	1.261e-20	659174	HDL_LTST
16:56661634:C_T	t	c	0.0439	16	56661634	2.888e-26	7.77759e-23	0.7144	1.261e-20	665275	HDL_STST
16:56665567:A_G	a	g	0.0759	16	56665567	2.04e-15	3.06643e-12	0.2842	2.625e-12	680649	HDL_LTST
16:56665567:A_G	a	g	0.0769	16	56665567	1.095e-14	1.52835e-11	0.1799	2.625e-12	684126	HDL_STST
16:56665844:G_T	t	g	0.5639	16	56665844	6.279e-19	1.17502e-15	0.6888	1.42e-10	695461	HDL_LTST
16:56665844:G_T	t	g	0.564	16	56665844	6.141e-18	1.07884e-14	0.8009	1.42e-10	701562	HDL_STST
16:56666055:C_T	t	c	0.9276	16	56666055	8.223e-67	1.00197e-62	0.4165	1.668e-48	649356	HDL_LTST
16:56666055:C_T	t	c	0.9276	16	56666055	6.34e-67	7.66722e-63	0.1778	1.668e-48	649705	HDL_STST
16:56672557:A_G	a	g	0.0077	16	56672557	9.847e-13	1.16018e-09	0.9507	1.393e-07	621327	HDL_LTST
16:56672557:A_G	a	g	0.0077	16	56672557	6.1e-13	7.34844e-10	0.712	1.393e-07	618583	HDL_STST
16:56675235:C_T	t	c	0.9846	16	56675235	3.369e-34	1.2697e-30	0.8293	3.687e-22	651949	HDL_LTST
16:56675235:C_T	t	c	0.9847	16	56675235	4.992e-35	1.96043e-31	0.7776	3.687e-22	654673	HDL_STST
16:56681974:A_AT	a	at	0.1134	16	56681974	1.109e-13	1.42436e-10	0.06278	1.192e-07	611591	HDL_LTST
16:56681974:A_AT	a	at	0.1133	16	56681974	6.828e-13	8.18795e-10	0.8653	1.192e-07	617752	HDL_STST
16:56687350:A_T	a	t	0.9019	16	56687350	1.942e-68	2.4402e-64	0.3604	3.561e-40	681125	HDL_LTST
16:56687350:A_T	a	t	0.9021	16	56687350	3.736e-68	4.65747e-64	0.3616	3.561e-40	682921	HDL_STST
16:56690898:A_G	a	g	0.4672	16	56690898	3.858e-14	5.1556e-11	0.2877	4.095e-13	687376	HDL_LTST
16:56690898:A_G	a	g	0.465	16	56690898	7.262e-14	9.48362e-11	0.4799	4.095e-13	693477	HDL_STST
16:56694079:C_T	t	c	0.025	16	56694079	3.765e-23	8.87099e-20	0.1768	4.306e-18	679099	HDL_LTST
16:56694079:C_T	t	c	0.0256	16	56694079	3.238e-23	7.64113e-20	0.4863	4.306e-18	682424	HDL_STST
16:56699038:A_G	a	g	0.3223	16	56699038	1.871e-23	4.46439e-20	0.9983	2.453e-15	695461	HDL_LTST
16:56699038:A_G	a	g	0.3219	16	56699038	4e-23	9.40337e-20	0.8882	2.453e-15	701562	HDL_STST
16:56701503:A_C	a	c	0.1324	16	56701503	7.342e-52	5.7361e-48	0.566	2.651e-35	682724	HDL_LTST
16:56701503:A_C	a	c	0.1318	16	56701503	8.131e-53	6.50675e-49	0.4808	2.651e-35	688825	HDL_STST
16:56701699:C_CG	cg	c	0.5429	16	56701699	1.585e-74	2.18842e-70	0.7115	9.691e-41	617848	HDL_LTST
16:56701699:C_CG	cg	c	0.5426	16	56701699	1.444e-74	1.99099e-70	0.1944	9.691e-41	623949	HDL_STST
16:56706865:C_T	t	c	0.3661	16	56706865	1.562e-21	3.4359e-18	0.7629	2.661e-13	695461	HDL_LTST
16:56706865:C_T	t	c	0.3661	16	56706865	7.571e-22	1.68839e-18	0.05711	2.661e-13	701562	HDL_STST
16:56707448:C_T	t	c	0.0858	16	56707448	3.617e-26	9.73132e-23	0.1976	6.959e-15	674388	HDL_LTST
16:56707448:C_T	t	c	0.0853	16	56707448	1.043e-25	2.75211e-22	0.321	6.959e-15	680489	HDL_STST
16:56708298:A_G	a	g	0.0455	16	56708298	3.559e-23	8.39439e-20	0.1887	5.672e-14	658109	HDL_LTST
16:56708298:A_G	a	g	0.0457	16	56708298	5.293e-23	1.23949e-19	0.8223	5.672e-14	664029	HDL_STST
16:56714064:C_G	c	g	0.0276	16	56714064	3.811e-37	1.66232e-33	0.2422	1.606e-25	656038	HDL_LTST
16:56714064:C_G	c	g	0.0275	16	56714064	2.389e-37	1.04118e-33	0.4832	1.606e-25	661257	HDL_STST
16:56721700:T_TA	t	ta	0.2283	16	56721700	2.51e-73	3.41229e-69	0.1677	1.509e-50	624300	HDL_STST
16:56727193:A_G	a	g	0.9959	16	56727193	2.03e-50	1.51895e-46	0.06697	3.116e-35	578012	HDL_LTST
16:56727193:A_G	a	g	0.9959	16	56727193	1.259e-49	9.14774e-46	0.7444	3.116e-35	577688	HDL_STST
16:56733687:G_T	t	g	0.2277	16	56733687	2.817e-72	3.76343e-68	0.9661	9.027e-51	686855	HDL_LTST
16:56744471:C_CA	ca	c	0.0063	16	56744471	4.531e-10	3.88509e-07	0.7022	2.999e-07	561374	HDL_LTST
16:56744471:C_CA	ca	c	0.0063	16	56744471	4.574e-10	3.92284e-07	0.8466	2.999e-07	565231	HDL_STST
16:56753970:C_T	t	c	0.9493	16	56753970	2.531e-38	1.15761e-34	0.2608	2.035e-25	665568	HDL_LTST
16:56753970:C_T	t	c	0.9494	16	56753970	1.904e-37	8.33013e-34	0.5499	2.035e-25	670955	HDL_STST
16:56766831:G_GA	g	ga	0.0227	16	56766831	2.868e-25	7.41924e-22	0.4211	8.337e-20	592441	HDL_LTST
16:56766831:G_GA	g	ga	0.0227	16	56766831	1.041e-26	2.84616e-23	0.6448	8.337e-20	596240	HDL_STST
16:56769287:C_T	t	c	0.0141	16	56769287	5.953e-13	7.15983e-10	0.6908	5.517e-06	655659	HDL_LTST
16:56769287:C_T	t	c	0.0145	16	56769287	2.358e-12	2.67566e-09	0.4293	5.517e-06	661829	HDL_STST
16:56771388:C_T	t	c	0.9913	16	56771388	3.35e-37	1.46464e-33	0.7116	5.37e-27	603998	HDL_LTST
16:56771388:C_T	t	c	0.9913	16	56771388	8.942e-36	3.65147e-32	0.8027	5.37e-27	594655	HDL_STST
16:56794402:A_G	a	g	0.9893	16	56794402	4.974e-15	7.21775e-12	0.1146	6.712e-11	579007	HDL_LTST
16:56794402:A_G	a	g	0.9892	16	56794402	6.628e-15	9.41718e-12	0.933	6.712e-11	579484	HDL_STST
16:56802766:C_T	t	c	0.997	16	56802766	2.196e-09	1.69951e-06	0.3319	1.254e-05	557741	HDL_STST
16:56823059:A_C	a	c	0.9498	16	56823059	1.88e-91	3.85502e-87	0.1706	3.414e-67	654537	HDL_LTST
16:56823059:A_C	a	c	0.9497	16	56823059	2.9e-90	5.82508e-86	0.7032	3.414e-67	652984	HDL_STST
16:56834558:C_T	t	c	0.9752	16	56834558	3.193e-09	2.40306e-06	0.9444	9.931e-10	69649	HDL_STST
16:56839902:A_G	a	g	0.9707	16	56839902	2.238e-14	3.05755e-11	0.0003229	2.997e-09	647673	HDL_LTST
16:56839902:A_G	a	g	0.9707	16	56839902	7.022e-13	8.409e-10	0.03283	2.997e-09	649497	HDL_STST
16:56856531:C_CA	ca	c	0.1749	16	56856531	2.38e-09	1.81526e-06	0.783	1.348e-05	626057	HDL_LTST
16:56856531:C_CA	ca	c	0.1738	16	56856531	9.313e-10	7.64363e-07	0.6625	1.348e-05	631547	HDL_STST
16:56859485:A_G	a	g	0.9715	16	56859485	5.388e-16	8.42249e-13	0.9719	8.954e-14	676339	HDL_LTST
16:56859485:A_G	a	g	0.9711	16	56859485	1.508e-13	1.92136e-10	0.5256	8.954e-14	685440	HDL_STST
16:56862814:A_AAGAG	a	aagag	0.0061	16	56862814	1.198e-12	1.39969e-09	0.875	7.807e-09	543367	HDL_LTST
16:56862814:A_AAGAG	a	aagag	0.0062	16	56862814	9.175e-13	1.08764e-09	0.2529	7.807e-09	560601	HDL_STST
16:56866188:A_G	a	g	0.3057	16	56866188	2.92e-239	2.16525e-234	0.3956	9.85e-159	685742	HDL_LTST
16:56866188:A_G	a	g	0.3056	16	56866188	4.41e-239	3.28295e-234	0.2035	9.85e-159	691843	HDL_STST
16:56874972:A_G	a	g	0.1933	16	56874972	2.23e-173	1.16006e-168	0.9105	3.52e-129	685023	HDL_LTST
16:56874972:A_G	a	g	0.194	16	56874972	2.8e-171	1.44014e-166	0.07708	3.52e-129	691124	HDL_STST
16:56875137:G_T	t	g	0.0018	16	56875137	6.029e-11	5.80238e-08	0.934	1.941e-07	509411	HDL_STST
16:56875363:C_T	t	c	0.954	16	56875363	3.782e-83	6.28415e-79	0.7353	4.178e-58	663083	HDL_LTST
16:56875363:C_T	t	c	0.9541	16	56875363	1.646e-83	2.74572e-79	0.6168	4.178e-58	663824	HDL_STST
16:56876381:A_G	a	g	0.0228	16	56876381	4.503e-10	3.86285e-07	0.3518	5.979e-07	642996	HDL_LTST
16:56876381:A_G	a	g	0.0225	16	56876381	2.797e-10	2.46796e-07	0.4731	5.979e-07	655141	HDL_STST
16:56877157:C_T	t	c	0.9687	16	56877157	3.176e-27	8.88047e-24	0.4684	7.346e-18	677223	HDL_LTST
16:56877157:C_T	t	c	0.9687	16	56877157	1.363e-27	3.85508e-24	0.1136	7.346e-18	686578	HDL_STST
16:56877728:A_G	a	g	0.5482	16	56877728	1.45e-125	4.68285e-121	0.3142	9.17e-81	682609	HDL_LTST
16:56877728:A_G	a	g	0.5471	16	56877728	1.3e-126	4.24736e-122	0.8101	9.17e-81	688710	HDL_STST
16:56877820:A_C	a	c	0.9929	16	56877820	9.912e-20	1.9469e-16	0.4563	1.535e-13	611495	HDL_LTST
16:56877820:A_C	a	c	0.9927	16	56877820	9.73e-20	1.9057e-16	0.402	1.535e-13	597110	HDL_STST
16:56878991:C_T	t	c	0.1818	16	56878991	6.107e-53	4.92249e-49	0.6964	1.731e-33	674877	HDL_LTST
16:56878991:C_T	t	c	0.1826	16	56878991	2.994e-53	2.43204e-49	0.8445	1.731e-33	680978	HDL_STST
16:56880543:A_G	a	g	0.0192	16	56880543	9.275e-76	1.30025e-71	0.6545	2.977e-52	647200	HDL_LTST
16:56880543:A_G	a	g	0.019	16	56880543	2.761e-76	3.90522e-72	0.1637	2.977e-52	657026	HDL_STST
16:56881357:C_T	t	c	0.0079	16	56881357	2.201e-30	7.02107e-27	0.9724	2.252e-19	633568	HDL_LTST
16:56881357:C_T	t	c	0.0079	16	56881357	1.645e-31	5.4811e-28	0.6301	2.252e-19	640352	HDL_STST
16:56881445:C_G	c	g	0.0302	16	56881445	4.134e-25	1.06074e-21	0.127	8.227e-18	665149	HDL_LTST
16:56881445:C_G	c	g	0.0306	16	56881445	3.03e-23	7.16274e-20	0.9402	8.227e-18	671140	HDL_STST
16:56881495:C_T	t	c	0.0157	16	56881495	1.634e-19	3.16191e-16	0.8232	6.886e-15	646776	HDL_LTST
16:56881495:C_T	t	c	0.0157	16	56881495	9.739e-20	1.90735e-16	0.1857	6.886e-15	640930	HDL_STST
16:56881750:C_T	t	c	0.9965	16	56881750	4.108e-09	3.017e-06	0.3876	9.626e-09	510019	HDL_LTST
16:56882285:C_T	t	c	0.0241	16	56882285	9.871e-28	2.83868e-24	0.8205	7.086e-19	653297	HDL_LTST
16:56882285:C_T	t	c	0.0241	16	56882285	2.996e-28	8.71489e-25	0.2843	7.086e-19	656038	HDL_STST
16:56890043:A_G	a	g	0.0016	16	56890043	3.111e-11	3.09894e-08	0.8725	8.527e-07	509411	HDL_LTST
16:56896032:A_G	a	g	0.4591	16	56896032	6.168e-79	9.07183e-75	0.09618	4.898e-51	685410	HDL_LTST
16:56896032:A_G	a	g	0.4569	16	56896032	4.467e-81	6.88323e-77	0.435	4.898e-51	691843	HDL_STST
16:56897706:A_G	a	g	0.0093	16	56897706	7.481e-12	8.02278e-09	0.8404	7.612e-10	643933	HDL_LTST
16:56897706:A_G	a	g	0.0093	16	56897706	1.863e-12	2.13705e-09	0.8199	7.612e-10	639599	HDL_STST
16:56902360:C_T	t	c	0.8599	16	56902360	1.12e-87	2.14324e-83	0.8848	9.576e-53	686446	HDL_LTST
16:56902360:C_T	t	c	0.8609	16	56902360	1.367e-86	2.5525e-82	0.8757	9.576e-53	692617	HDL_STST
16:56905621:A_G	a	g	0.9756	16	56905621	6.145e-23	1.43515e-19	0.4075	2.267e-24	265792	HDL_STST
16:56909009:A_T	a	t	0.8895	16	56909009	1.33e-246	1.00384e-241	0.2772	1.35e-172	675032	HDL_LTST
16:56909009:A_T	a	t	0.8888	16	56909009	3.63e-248	2.75055e-243	0.9779	1.35e-172	680183	HDL_STST
16:56909019:C_T	t	c	0.9759	16	56909019	2.546e-23	6.04176e-20	0.4865	1.519e-24	264158	HDL_LTST
16:56911137:A_C	a	c	0.1852	16	56911137	1.03e-226	7.24071e-222	0.5024	8.62e-162	686376	HDL_LTST
16:56911137:A_C	a	c	0.1855	16	56911137	1.16e-233	8.36042e-229	0.9634	8.62e-162	692145	HDL_STST
16:56912735:C_G	c	g	0.4612	16	56912735	2.871e-36	1.2034e-32	0.4495	5.171e-27	686742	HDL_LTST
16:56912735:C_G	c	g	0.4629	16	56912735	8.536e-38	3.7774e-34	0.1892	5.171e-27	692843	HDL_STST
16:56913981:C_G	c	g	0.9967	16	56913981	3.448e-24	8.47363e-21	0.5559	3.773e-14	526945	HDL_LTST
16:56913981:C_G	c	g	0.9966	16	56913981	6.063e-25	1.55215e-21	0.229	3.773e-14	534479	HDL_STST
16:56918186:A_G	a	g	0.593	16	56918186	3.699e-09	3.5046e-06	0.2703	1.561e-09	716526	LDL_STST
16:56925639:G_GC	g	gc	0.1114	16	56925639	3.7e-71	4.87567e-67	0.2404	2.507e-40	621337	HDL_LTST
16:56925639:G_GC	g	gc	0.1119	16	56925639	2.082e-73	2.83498e-69	0.237	2.507e-40	625451	HDL_STST
16:56927489:C_CAA	caa	c	0.9913	16	56927489	1.964e-39	9.29332e-36	0.5172	2.488e-21	572050	HDL_STST
16:56929526:C_G	c	g	0.0395	16	56929526	1.792e-38	8.24853e-35	0.1417	9.698e-25	673653	HDL_LTST
16:56929526:C_G	c	g	0.0395	16	56929526	1.233e-37	5.43368e-34	0.4751	9.698e-25	674494	HDL_STST
16:56931489:C_T	t	c	0.9854	16	56931489	2.955e-12	3.31835e-09	0.383	3.906e-13	261234	HDL_LTST
16:56931489:C_T	t	c	0.986	16	56931489	1.023e-11	1.08211e-08	0.3944	3.906e-13	270417	HDL_STST
16:56932697:G_GAAGT	g	gaagt	0.0088	16	56932697	2.293e-41	1.20695e-37	0.9325	1.496e-21	588118	HDL_LTST
16:56935104:A_G	a	g	0.0086	16	56935104	3.044e-40	1.51655e-36	0.5955	3.064e-30	639569	HDL_LTST
16:56935104:A_G	a	g	0.0087	16	56935104	1.342e-39	6.40278e-36	0.6669	3.064e-30	631435	HDL_STST
16:56936298:A_T	a	t	0.0269	16	56936298	4.3e-138	1.57527e-133	0.6883	1.3e-96	651160	HDL_LTST
16:56936298:A_T	a	t	0.0267	16	56936298	3.26e-139	1.20681e-134	0.67	1.3e-96	659032	HDL_STST
16:56938338:C_T	t	c	0.1199	16	56938338	4.11e-200	2.58315e-195	0.702	1.98e-135	686855	HDL_LTST
16:56938338:C_T	t	c	0.1195	16	56938338	1.48e-200	9.32103e-196	0.6086	1.98e-135	693288	HDL_STST
16:56946281:C_T	t	c	0.0044	16	56946281	1.415e-12	1.64103e-09	0.289	4.727e-07	567892	HDL_LTST
16:56946281:C_T	t	c	0.0047	16	56946281	2.371e-11	2.39835e-08	0.8799	4.727e-07	517877	HDL_STST
16:56948672:C_T	t	c	0.0015	16	56948672	2.185e-15	3.2758e-12	0.3875	1.518e-09	502485	HDL_LTST
16:56948672:C_T	t	c	0.0016	16	56948672	1.339e-14	1.85557e-11	0.8988	1.518e-09	510343	HDL_STST
16:56948883:C_T	t	c	0.9773	16	56948883	9.715e-14	1.25419e-10	0.1984	1.87e-10	649922	HDL_LTST
16:56948883:C_T	t	c	0.9773	16	56948883	1.069e-13	1.37796e-10	0.35	1.87e-10	653167	HDL_STST
16:56950678:C_T	t	c	0.6586	16	56950678	1.471e-13	2.37313e-10	0.9858	6.874e-14	721288	LDL_LTST
16:56950678:C_T	t	c	0.6667	16	56950678	1.498e-13	2.44429e-10	0.4881	6.874e-14	727634	LDL_STST
16:56950678:C_T	t	c	0.6912	16	56950678	2.82e-263	2.23311e-258	0.9519	2.21e-202	694108	HDL_LTST
16:56950678:C_T	t	c	0.6896	16	56950678	1.37e-265	1.08914e-260	0.1911	2.21e-202	700209	HDL_STST
16:56950851:A_G	a	g	0.7726	16	56950851	2.47e-218	1.63123e-213	0.8675	5.73e-133	687376	HDL_LTST
16:56950851:A_G	a	g	0.7736	16	56950851	6.75e-220	4.48408e-215	0.5751	5.73e-133	693477	HDL_STST
16:56950993:A_G	a	g	0.9631	16	56950993	6.016e-39	2.8253e-35	0.8305	5.516e-43	72540	HDL_LTST
16:56950993:A_G	a	g	0.9632	16	56950993	2.975e-38	1.34099e-34	0.0702	5.516e-43	72480	HDL_STST
16:56951227:A_G	a	g	0.4055	16	56951227	0	0	0.3368	0	669212	HDL_LTST
16:56951227:A_G	a	g	0.4042	16	56951227	0	0	0.8697	0	675313	HDL_STST
16:56951643:A_G	a	g	0.19	16	56951643	1.6e-20	4.54102e-17	0.2441	2.183e-20	705107	LDL_LTST
16:56951643:A_G	a	g	0.1896	16	56951643	4.42e-20	1.22283e-16	0.8171	2.183e-20	711881	LDL_STST
16:56952295:A_G	a	g	0.0181	16	56952295	1.919e-35	7.76358e-32	0.2893	1.329e-31	269434	HDL_LTST
16:56952295:A_G	a	g	0.0187	16	56952295	8.605e-36	3.51639e-32	0.4434	1.329e-31	282458	HDL_STST
16:56953064:C_T	t	c	0.0147	16	56953064	4.434e-55	3.84827e-51	0.2627	4.953e-42	657398	HDL_LTST
16:56953064:C_T	t	c	0.0147	16	56953064	7.86e-56	7.03075e-52	0.2876	4.953e-42	659982	HDL_STST
16:56953103:C_T	t	c	0.308	16	56953103	0	0	0.8865	0	679748	HDL_LTST
16:56953103:C_T	t	c	0.307	16	56953103	0	0	0.473	0	685238	HDL_STST
16:56955678:C_T	t	c	0.2934	16	56955678	1.461e-58	1.39918e-54	0.8732	5.993e-60	697117	TG_LTST
16:56955678:C_T	t	c	0.2931	16	56955678	6.879e-59	6.63321e-55	0.07067	5.993e-60	698909	TG_STST
16:56956804:A_C	a	c	0.2922	16	56956804	7.391e-78	9.5299e-74	0.5707	2.884e-73	706413	LDL_LTST
16:56956804:A_C	a	c	0.2922	16	56956804	3.832e-77	4.91614e-73	0.7841	2.884e-73	712759	LDL_STST
16:56957712:A_G	a	g	0.1789	16	56957712	1.608e-23	5.29342e-20	0.9575	1.72e-22	691639	TG_LTST
16:56957712:A_G	a	g	0.1787	16	56957712	3.949e-23	1.30796e-19	0.2719	1.72e-22	693272	TG_STST
16:56958508:A_G	a	g	0.0328	16	56958508	1.799e-16	2.90471e-13	0.6017	3.519e-11	652134	HDL_LTST
16:56958508:A_G	a	g	0.0331	16	56958508	2.733e-16	4.30131e-13	0.481	3.519e-11	645208	HDL_STST
16:56959113:G_T	t	g	0.2764	16	56959113	0	0	0.2472	0	687127	HDL_LTST
16:56959113:G_T	t	g	0.2765	16	56959113	0	0	0.1911	0	693477	HDL_STST
16:56961996:A_T	a	t	0.0023	16	56961996	8.136e-12	8.69049e-09	0.519	3.572e-20	27860	HDL_LTST
16:56961996:A_T	a	t	0.0023	16	56961996	1.023e-11	1.08211e-08	0.8981	3.572e-20	27860	HDL_STST
16:56962023:C_G	c	g	0.9522	16	56962023	1.67e-171	8.56881e-167	0.5129	1.37e-205	72540	HDL_LTST
16:56962023:C_G	c	g	0.9544	16	56962023	4.37e-178	2.31067e-173	0.4004	1.37e-205	76595	HDL_STST
16:56963160:A_G	a	g	0.9476	16	56963160	3.468e-25	8.92903e-22	0.8961	1.371e-25	71991	HDL_LTST
16:56963160:A_G	a	g	0.9476	16	56963160	1.378e-24	3.48127e-21	0.7504	1.371e-25	71931	HDL_STST
16:56963321:A_G	a	g	0.2488	16	56963321	2.925e-31	1.43712e-27	0.8678	1.708e-29	714700	LDL_LTST
16:56963321:A_G	a	g	0.2504	16	56963321	2.795e-30	1.33351e-26	0.2866	1.708e-29	721046	LDL_STST
16:56963639:C_T	t	c	0.699	16	56963639	7.264e-15	1.31453e-11	0.4914	4.687e-15	710706	LDL_LTST
16:56963639:C_T	t	c	0.6974	16	56963639	2.815e-14	4.9211e-11	0.4534	4.687e-15	717382	LDL_STST
16:56964849:G_T	t	g	0.9922	16	56964849	6.216e-16	9.67789e-13	0.983	2.123e-16	640179	HDL_LTST
16:56964849:G_T	t	g	0.9911	16	56964849	5.137e-18	9.06207e-15	0.6405	2.123e-16	651293	HDL_STST
16:56967882:A_G	a	g	0.025	16	56967882	2.501e-17	4.26247e-14	0.104	1.005e-16	67460	HDL_LTST
16:56967882:A_G	a	g	0.0254	16	56967882	2.797e-19	5.32217e-16	0.8223	1.005e-16	73250	HDL_STST
16:56968336:C_G	c	g	0.982	16	56968336	6.552e-19	1.22448e-15	0.5001	2.292e-19	69863	HDL_LTST
16:56968336:C_G	c	g	0.9819	16	56968336	1.358e-19	2.63633e-16	0.4631	2.292e-19	70873	HDL_STST
16:56969234:C_T	t	c	0.9157	16	56969234	0	0	0.2176	9.54e-266	685202	HDL_LTST
16:56969234:C_T	t	c	0.9156	16	56969234	0	0	0.8444	9.54e-266	691102	HDL_STST
16:56971852:C_G	c	g	0.9577	16	56971852	6.122e-11	5.87301e-08	0.4033	1.28e-11	79655	HDL_LTST
16:56971852:C_G	c	g	0.9578	16	56971852	4.397e-11	4.30036e-08	0.4139	1.28e-11	79406	HDL_STST
16:56972678:C_T	t	c	0.2124	16	56972678	7.364e-40	4.69314e-36	0.7151	4.222e-39	691639	TG_LTST
16:56972678:C_T	t	c	0.212	16	56972678	5.858e-40	3.7572e-36	0.4523	4.222e-39	693681	TG_STST
16:56973441:C_T	t	c	0.0576	16	56973441	3.54e-284	2.94102e-279	0.7951	2.1e-206	678928	HDL_LTST
16:56973441:C_T	t	c	0.0575	16	56973441	1.21e-284	1.0117e-279	0.4887	2.1e-206	679795	HDL_STST
16:56974375:A_G	a	g	0.2026	16	56974375	7.404e-10	7.81785e-07	0.452	9.388e-10	711972	LDL_STST
16:56974375:A_G	a	g	0.1507	16	56974375	0	0	0.6352	7.61e-226	677408	HDL_LTST
16:56974375:A_G	a	g	0.1528	16	56974375	0	0	0.4159	7.61e-226	683509	HDL_STST
16:56976320:C_T	t	c	0.0498	16	56976320	3.067e-10	2.92101e-07	0.1586	2.254e-09	668098	TG_LTST
16:56976320:C_T	t	c	0.0497	16	56976320	2.51e-09	2.12845e-06	0.8917	2.254e-09	664787	TG_STST
16:56976320:C_T	t	c	0.0492	16	56976320	1.036e-10	1.23171e-07	0.6982	7.014e-10	692276	LDL_LTST
16:56976320:C_T	t	c	0.049	16	56976320	4.173e-10	4.56486e-07	0.1828	7.014e-10	688477	LDL_STST
16:56976320:C_T	t	c	0.0629	16	56976320	0	0	0.4386	4.11e-242	664602	HDL_LTST
16:56976320:C_T	t	c	0.0632	16	56976320	0	0	0.01758	4.11e-242	660745	HDL_STST
16:56976470:G_T	t	g	0.9232	16	56976470	5.26e-103	1.32929e-98	0.005867	4.804e-77	662236	HDL_LTST
16:56976470:G_T	t	g	0.9232	16	56976470	4.24e-102	1.06301e-97	0.03921	4.804e-77	662236	HDL_STST
16:56976574:C_T	t	c	0.0485	16	56976574	0	0	0.6108	0	667922	HDL_LTST
16:56976574:C_T	t	c	0.0481	16	56976574	0	0	0.9231	0	675038	HDL_STST
16:56977273:A_G	a	g	0.3329	16	56977273	0	0	0.3974	3.93e-280	686855	HDL_LTST
16:56977273:A_G	a	g	0.3347	16	56977273	0	0	0.4794	3.93e-280	693477	HDL_STST
16:56977972:C_T	t	c	0.0098	16	56977972	5.088e-28	1.48492e-24	0.7271	1.643e-17	652761	HDL_LTST
16:56977972:C_T	t	c	0.0098	16	56977972	7.299e-29	2.18688e-25	0.153	1.643e-17	653882	HDL_STST
16:56978651:A_T	a	t	0.7413	16	56978651	1.476e-11	1.67525e-08	0.5179	3.176e-12	645409	TG_LTST
16:56978651:A_T	a	t	0.7385	16	56978651	2.595e-12	3.313e-09	0.08034	3.176e-12	647201	TG_STST
16:56979831:T_TA	t	ta	0.0706	16	56979831	8.451e-19	1.56984e-15	0.03207	1.72e-10	606723	HDL_LTST
16:56979831:T_TA	t	ta	0.0708	16	56979831	4.725e-18	8.35438e-15	0.1321	1.72e-10	613325	HDL_STST
16:56980407:A_G	a	g	0.2058	16	56980407	1.697e-10	1.95802e-07	0.3945	1.6e-09	705626	LDL_LTST
16:56980499:C_T	t	c	0.9692	16	56980499	4.207e-09	3.94963e-06	0.6512	1.297e-08	691390	LDL_STST
16:56980499:C_T	t	c	0.9619	16	56980499	9.5e-188	5.32716e-183	0.1315	2.06e-132	656423	HDL_LTST
16:56980499:C_T	t	c	0.9622	16	56980499	2.94e-186	1.61753e-181	0.7242	2.06e-132	663448	HDL_STST
16:56983050:C_T	t	c	0.0093	16	56983050	1.131e-17	1.97068e-14	0.2318	5.588e-15	617676	HDL_LTST
16:56983050:C_T	t	c	0.0093	16	56983050	6.789e-17	1.11836e-13	0.6348	5.588e-15	620169	HDL_STST
16:56985480:C_T	t	c	0.8583	16	56985480	1.35e-159	6.42027e-155	0.6613	3.35e-108	670434	HDL_LTST
16:56985480:C_T	t	c	0.8585	16	56985480	5.59e-160	2.63554e-155	0.802	3.35e-108	671128	HDL_STST
16:56985620:A_C	a	c	0.6166	16	56985620	5.403e-16	8.44515e-13	0.3046	5.162e-08	671386	HDL_LTST
16:56985620:A_C	a	c	0.6157	16	56985620	2.484e-15	3.63192e-12	0.6711	5.162e-08	677487	HDL_STST
16:56986415:C_G	c	g	0.8844	16	56986415	1.239e-28	3.70882e-25	0.7554	9.727e-22	661742	HDL_LTST
16:56986415:C_G	c	g	0.884	16	56986415	1.033e-28	3.0725e-25	0.7705	9.727e-22	658791	HDL_STST
16:56991597:G_T	t	g	0.0044	16	56991597	7.294e-18	1.28596e-14	0.3651	5.211e-10	578511	HDL_LTST
16:56991597:G_T	t	g	0.0044	16	56991597	6.062e-18	1.06529e-14	0.8985	5.211e-10	578511	HDL_STST
16:56992863:A_G	a	g	0.9475	16	56992863	2.26e-121	6.95978e-117	0.6227	1.624e-82	657688	HDL_LTST
16:56992863:A_G	a	g	0.9468	16	56992863	3.71e-123	1.17811e-118	0.668	1.624e-82	663789	HDL_STST
16:56993024:A_G	a	g	0.5862	16	56993024	2.1e-163	1.03511e-158	0.08667	5.07e-101	687365	HDL_LTST
16:56993024:A_G	a	g	0.5883	16	56993024	1.44e-163	7.05375e-159	0.6876	5.07e-101	693466	HDL_STST
16:56994044:A_G	a	g	0.0481	16	56994044	2.004e-32	6.93502e-29	0.3992	4.248e-22	684235	HDL_LTST
16:56994044:A_G	a	g	0.0482	16	56994044	1.729e-32	6.01054e-29	0.8755	4.248e-22	691326	HDL_STST
16:56998549:G_T	t	g	0.803	16	56998549	4.413e-85	7.80432e-81	0.3455	8.854e-54	686376	HDL_LTST
16:56998549:G_T	t	g	0.8031	16	56998549	8.489e-83	1.36962e-78	0.4417	8.854e-54	692145	HDL_STST
16:57014206:C_T	t	c	0.2768	16	57014206	3.22e-92	6.70439e-88	0.8262	4.104e-65	686376	HDL_LTST
16:57014206:C_T	t	c	0.2752	16	57014206	1.33e-91	2.72142e-87	0.4036	4.104e-65	691534	HDL_STST
16:57015225:A_G	a	g	0.0308	16	57015225	9.62e-207	6.16071e-202	0.01242	5.5e-139	652473	HDL_LTST
16:57015225:A_G	a	g	0.0306	16	57015225	8.15e-209	5.22003e-204	0.09301	5.5e-139	659219	HDL_STST
16:57017571:A_G	a	g	0.0936	16	57017571	3.229e-37	1.41265e-33	0.142	1.966e-25	686366	HDL_LTST
16:57017571:A_G	a	g	0.0931	16	57017571	1.306e-36	5.51826e-33	0.8159	1.966e-25	692467	HDL_STST
16:57017589:C_T	t	c	0.4393	16	57017589	5.088e-18	9.04584e-15	0.2246	1.141e-12	673069	HDL_LTST
16:57017589:C_T	t	c	0.4391	16	57017589	1.573e-17	2.70079e-14	0.1577	1.141e-12	679170	HDL_STST
16:57019261:G_T	t	g	0.0054	16	57019261	1.381e-29	4.28682e-26	0.4093	1.149e-18	557741	HDL_LTST
16:57019261:G_T	t	g	0.0054	16	57019261	8.681e-28	2.47532e-24	0.2175	1.149e-18	553740	HDL_STST
16:57019782:A_G	a	g	0.99	16	57019782	8.103e-31	2.62543e-27	0.1684	1.425e-22	627031	HDL_LTST
16:57019782:A_G	a	g	0.9901	16	57019782	4.722e-30	1.48324e-26	0.9312	1.425e-22	638784	HDL_STST
16:57024039:A_G	a	g	0.0521	16	57024039	2.079e-33	7.50087e-30	0.4831	3.96e-28	683172	HDL_LTST
16:57024039:A_G	a	g	0.0521	16	57024039	3.051e-33	1.0886e-29	0.6733	3.96e-28	682107	HDL_STST
16:57026185:C_T	t	c	0.06	16	57026185	9.739e-80	1.45134e-75	0.6897	4.934e-51	669695	HDL_LTST
16:57026185:C_T	t	c	0.0602	16	57026185	4.341e-82	6.84124e-78	0.5705	4.934e-51	665865	HDL_STST
16:57031644:C_T	t	c	0.2893	16	57031644	3.84e-72	5.12204e-68	0.1016	1.101e-51	671675	HDL_LTST
16:57031644:C_T	t	c	0.288	16	57031644	5.025e-72	6.69727e-68	0.5948	1.101e-51	677776	HDL_STST
16:57038051:C_T	t	c	0.7851	16	57038051	3.382e-30	1.07216e-26	0.02607	5.637e-20	676150	HDL_LTST
16:57038051:C_T	t	c	0.7819	16	57038051	1.319e-29	4.06898e-26	0.8666	5.637e-20	682251	HDL_STST
16:57041051:C_G	c	g	0.9837	16	57041051	3.183e-31	1.04686e-27	0.02843	1.093e-21	645151	HDL_LTST
16:57041051:C_G	c	g	0.9837	16	57041051	9.203e-32	3.10081e-28	0.01689	1.093e-21	641891	HDL_STST
16:57041268:A_G	a	g	0.5034	16	57041268	2.047e-12	2.3346e-09	0.7242	9.608e-11	685869	HDL_LTST
16:57041268:A_G	a	g	0.501	16	57041268	6.631e-13	7.96437e-10	0.3369	9.608e-11	691970	HDL_STST
16:57041869:C_T	t	c	0.6416	16	57041869	7.93e-87	1.48967e-82	0.1384	4.211e-62	686742	HDL_LTST
16:57041869:C_T	t	c	0.6425	16	57041869	4.226e-87	7.98756e-83	0.6031	4.211e-62	689555	HDL_STST
16:57044851:A_C	a	c	0.9705	16	57044851	5.331e-48	3.73827e-44	0.2003	5.105e-30	655722	HDL_LTST
16:57044851:A_C	a	c	0.9705	16	57044851	2.261e-47	1.55495e-43	0.8674	5.105e-30	655722	HDL_STST
16:57048086:C_G	c	g	0.8702	16	57048086	2.64e-20	5.37367e-17	0.299	1.281e-16	684253	HDL_LTST
16:57048086:C_G	c	g	0.8697	16	57048086	2.852e-20	5.77308e-17	0.6394	1.281e-16	690543	HDL_STST
16:57048112:C_T	t	c	0.0394	16	57048112	6.874e-32	2.32341e-28	0.1002	1.52e-23	678855	HDL_LTST
16:57048112:C_T	t	c	0.0392	16	57048112	9.556e-33	3.3494e-29	0.008923	1.52e-23	686226	HDL_STST
16:57049320:A_G	a	g	0.0185	16	57049320	1.323e-29	4.11018e-26	0.2474	3.983e-23	666030	HDL_LTST
16:57049320:A_G	a	g	0.0186	16	57049320	9.15e-30	2.84075e-26	0.9385	3.983e-23	664975	HDL_STST
16:57053825:A_G	a	g	0.0147	16	57053825	4.298e-09	3.16398e-06	0.481	5.161e-06	598780	HDL_STST
16:57054974:G_T	t	g	0.0599	16	57054974	4.793e-25	1.23177e-21	0.9023	8.235e-18	688805	HDL_STST
16:57055218:A_C	a	c	0.2202	16	57055218	3.046e-10	2.67946e-07	0.8376	8.873e-08	687376	HDL_LTST
16:57055218:A_C	a	c	0.2213	16	57055218	6.536e-11	6.26899e-08	0.06987	8.873e-08	693477	HDL_STST
16:57055874:C_T	t	c	0.0449	16	57055874	2.771e-09	2.10757e-06	0.09936	3.173e-07	682792	HDL_STST
16:57057287:A_G	a	g	0.9347	16	57057287	9.167e-25	2.31578e-21	0.5115	7.624e-19	683206	HDL_LTST
16:57061863:C_T	t	c	0.1553	16	57061863	8.502e-12	9.06425e-09	0.6191	2.562e-08	672693	HDL_LTST
16:57061863:C_T	t	c	0.1545	16	57061863	3.143e-12	3.51959e-09	0.2973	2.562e-08	678672	HDL_STST
16:57067991:A_G	a	g	0.1275	16	57067991	7.308e-27	2.01491e-23	0.2272	9.595e-19	683128	HDL_LTST
16:57067991:A_G	a	g	0.1274	16	57067991	4.328e-26	1.15839e-22	0.7867	9.595e-19	690561	HDL_STST
16:57072644:G_GGAA	g	ggaa	0.5868	16	57072644	2.062e-14	2.82589e-11	0.06864	1.135e-10	622807	HDL_LTST
16:57072644:G_GGAA	g	ggaa	0.5886	16	57072644	8.219e-15	1.16029e-11	0.1085	1.135e-10	628108	HDL_STST
16:57078377:C_T	t	c	0.0439	16	57078377	1.064e-37	4.73326e-34	0.8041	1.57e-26	679849	HDL_LTST
16:57078377:C_T	t	c	0.0449	16	57078377	9.684e-38	4.27984e-34	0.7377	1.57e-26	686837	HDL_STST
16:57084296:C_G	c	g	0.418	16	57084296	3.719e-27	1.03747e-23	0.2471	3.931e-17	675243	HDL_LTST
16:57084296:C_G	c	g	0.4159	16	57084296	7.849e-28	2.24147e-24	0.04925	3.931e-17	681344	HDL_STST
16:57085995:A_G	a	g	0.3246	16	57085995	2.214e-13	2.76635e-10	0.4795	4.691e-12	695461	HDL_LTST
16:57103621:C_G	c	g	0.936	16	57103621	2.523e-14	3.42671e-11	0.1742	6.745e-11	679840	HDL_LTST
16:57103621:C_G	c	g	0.9347	16	57103621	5.535e-14	7.29112e-11	0.7831	6.745e-11	687011	HDL_STST
16:57105157:C_T	t	c	0.0473	16	57105157	6.584e-22	1.47211e-18	0.1446	1.066e-13	671394	HDL_LTST
16:57105157:C_T	t	c	0.0472	16	57105157	3.308e-22	7.50477e-19	0.06328	1.066e-13	675094	HDL_STST
16:57111419:A_C	a	c	0.2148	16	57111419	7.329e-20	1.44621e-16	0.1696	3.867e-14	687304	HDL_STST
16:57112490:C_T	t	c	0.1374	16	57112490	7.609e-10	6.33297e-07	0.3983	9.748e-08	692988	HDL_STST
16:57112744:C_T	t	c	0.5168	16	57112744	2.561e-12	2.89329e-09	0.1305	2.005e-08	687376	HDL_LTST
16:57113714:A_G	a	g	0.5523	16	57113714	1.877e-09	1.47017e-06	0.1382	1.514e-06	702562	HDL_STST
16:57117942:C_T	t	c	0.7085	16	57117942	1.312e-19	2.54907e-16	0.3524	1.52e-15	670085	HDL_STST
16:57120635:A_C	a	c	0.2664	16	57120635	3.312e-24	8.14473e-21	0.3747	8.716e-20	662866	HDL_LTST
16:57122083:A_G	a	g	0.602	16	57122083	3.705e-24	9.17565e-21	0.3296	4.851e-16	691843	HDL_STST
16:57166707:A_G	a	g	0.0787	16	57166707	2.04e-11	2.07732e-08	0.003379	3.642e-07	686686	HDL_LTST
16:57166707:A_G	a	g	0.0799	16	57166707	1.977e-09	1.54248e-06	0.2343	3.642e-07	692988	HDL_STST
16:57186104:A_C	a	c	0.5779	16	57186104	4.706e-31	1.53611e-27	0.7656	9.223e-23	686147	HDL_LTST
16:57186104:A_C	a	c	0.5785	16	57186104	1.004e-31	3.37646e-28	0.4481	9.223e-23	692248	HDL_STST
16:57228147:A_C	a	c	0.0422	16	57228147	1.481e-52	1.17941e-48	0.1241	1.637e-34	656562	HDL_LTST
16:57228147:A_C	a	c	0.0422	16	57228147	2.459e-53	2.00273e-49	0.5783	1.637e-34	658383	HDL_STST
16:57267123:C_T	t	c	0.2414	16	57267123	8.342e-11	7.89415e-08	0.2711	1.203e-08	691727	HDL_STST
16:57284166:A_G	a	g	0.0326	16	57284166	9.541e-24	2.29995e-20	0.002073	1.928e-15	661738	HDL_LTST
16:57284166:A_G	a	g	0.0324	16	57284166	2.009e-21	4.39023e-18	0.9531	1.928e-15	671963	HDL_STST
16:57302639:A_C	a	c	0.0383	16	57302639	1.001e-10	9.36922e-08	0.8985	2.888e-09	649108	HDL_LTST
16:57302639:A_C	a	c	0.0384	16	57302639	2.942e-10	2.58884e-07	0.5441	2.888e-09	648920	HDL_STST
16:57307691:A_G	a	g	0.9532	16	57307691	2.363e-21	5.15159e-18	0.9795	3.449e-13	682234	HDL_LTST
16:57307691:A_G	a	g	0.9532	16	57307691	7.909e-21	1.66057e-17	0.657	3.449e-13	687542	HDL_STST
16:57324588:A_T	a	t	0.9364	16	57324588	1.428e-10	1.31186e-07	0.4383	2.505e-07	650618	HDL_LTST
16:57324588:A_T	a	t	0.9364	16	57324588	2.636e-10	2.33421e-07	0.6009	2.505e-07	651210	HDL_STST
16:57413502:C_T	t	c	0.0568	16	57413502	5.238e-21	1.119e-17	0.6732	1.981e-14	652255	HDL_LTST
16:57413502:C_T	t	c	0.0591	16	57413502	2.22e-20	4.52724e-17	0.3818	1.981e-14	662203	HDL_STST
16:57517454:C_T	t	c	0.0298	16	57517454	2.749e-16	4.37735e-13	0.9691	5.42e-10	663972	HDL_LTST
16:57517454:C_T	t	c	0.0295	16	57517454	8.445e-16	1.27553e-12	0.9752	5.42e-10	673665	HDL_STST
16:57589908:A_G	a	g	0.1111	16	57589908	3.837e-10	3.32723e-07	0.5808	1.751e-06	686127	HDL_LTST
16:57589908:A_G	a	g	0.1128	16	57589908	7.148e-11	6.82245e-08	0.2508	1.751e-06	691988	HDL_STST
16:58583093:C_T	t	c	0.0141	16	58583093	1.913e-10	1.72849e-07	0.1382	5.335e-07	649728	HDL_LTST
16:58583093:C_T	t	c	0.0142	16	58583093	1.012e-09	8.25647e-07	0.8015	5.335e-07	638209	HDL_STST
16:60039362:C_T	t	c	0.9962	16	60039362	1.797e-11	2.0695e-08	0.02291	0.02803	50192	TG_STST
16:66448692:A_G	a	g	0.0357	16	66448692	1.481e-12	1.71364e-09	0.1075	8.229e-11	668537	HDL_LTST
16:66448692:A_G	a	g	0.0357	16	66448692	7.157e-12	7.70985e-09	0.2608	8.229e-11	669378	HDL_STST
16:67094178:G_T	t	g	0.0651	16	67094178	2.823e-14	3.8144e-11	0.9768	5.339e-13	683949	HDL_LTST
16:67094178:G_T	t	g	0.0647	16	67094178	4.226e-15	6.08537e-12	0.2567	5.339e-13	689439	HDL_STST
16:67311425:C_T	t	c	0.031	16	67311425	1.326e-19	2.57539e-16	0.5778	2.04e-17	676671	HDL_STST
16:67384468:A_G	a	g	0.9693	16	67384468	1.073e-19	2.10171e-16	0.7025	1.078e-17	677173	HDL_LTST
16:67637901:G_T	t	g	0.8972	16	67637901	1.725e-35	6.98876e-32	0.1063	3.73e-24	686887	HDL_LTST
16:67637901:G_T	t	g	0.898	16	67637901	8.96e-35	3.46342e-31	0.7679	3.73e-24	692377	HDL_STST
16:67777082:C_T	t	c	0.9678	16	67777082	4.442e-30	1.40255e-26	0.8958	2.698e-24	656526	HDL_LTST
16:67777082:C_T	t	c	0.968	16	67777082	4.033e-30	1.27046e-26	0.8146	2.698e-24	660904	HDL_STST
16:67818082:A_G	a	g	0.0271	16	67818082	2.217e-35	8.9467e-32	0.7103	1.683e-22	659767	HDL_LTST
16:67818082:A_G	a	g	0.0271	16	67818082	3.262e-35	1.29618e-31	0.4257	1.683e-22	660854	HDL_STST
16:67897923:C_T	t	c	0.8717	16	67897923	1.23e-128	4.08551e-124	0.4219	4.19e-90	687127	HDL_LTST
16:67897923:C_T	t	c	0.8724	16	67897923	7.37e-128	2.44081e-123	0.7402	4.19e-90	692617	HDL_STST
16:67942417:A_T	a	t	0.9691	16	67942417	3.353e-46	2.21568e-42	0.4238	6.188e-34	654685	HDL_LTST
16:67942417:A_T	a	t	0.9691	16	67942417	1.498e-46	1.00003e-42	0.8664	6.188e-34	654685	HDL_STST
16:67942948:C_T	t	c	0.0044	16	67942948	1.919e-16	3.08976e-13	0.8236	4.511e-24	27860	HDL_LTST
16:67942948:C_T	t	c	0.0044	16	67942948	2.168e-16	3.44289e-13	0.9814	4.511e-24	27860	HDL_STST
16:67958069:C_T	t	c	0.0625	16	67958069	3.093e-09	2.31752e-06	0.334	4.543e-07	651600	HDL_LTST
16:67958069:C_T	t	c	0.0622	16	67958069	3.573e-09	2.66582e-06	0.8972	4.543e-07	653065	HDL_STST
16:68219979:C_T	t	c	0.0156	16	68219979	4.955e-13	6.00479e-10	0.5419	5.818e-09	653426	HDL_LTST
16:68219979:C_T	t	c	0.0155	16	68219979	7.155e-14	9.34892e-11	0.4814	5.818e-09	648776	HDL_STST
16:68222060:C_T	t	c	0.0075	16	68222060	1.51e-09	1.19023e-06	0.9753	4.144e-07	626111	HDL_LTST
16:68222060:C_T	t	c	0.0073	16	68222060	2.518e-09	1.92814e-06	0.7292	4.144e-07	632511	HDL_STST
16:68353438:C_T	t	c	0.0932	16	68353438	3.073e-44	1.85717e-40	0.1837	3.501e-30	681601	HDL_LTST
16:68353438:C_T	t	c	0.0931	16	68353438	1.379e-44	8.41031e-41	0.5544	3.501e-30	685622	HDL_STST
16:68355869:C_T	t	c	0.4639	16	68355869	1.926e-11	1.96644e-08	0.7656	4.329e-13	692604	HDL_LTST
16:68355869:C_T	t	c	0.4664	16	68355869	4.837e-12	5.30628e-09	0.4195	4.329e-13	698705	HDL_STST
16:68406720:C_T	t	c	0.4524	16	68406720	4.489e-09	3.27293e-06	0.897	3.22e-07	682885	HDL_LTST
16:68406720:C_T	t	c	0.4502	16	68406720	1.748e-09	1.37646e-06	0.3143	3.22e-07	688986	HDL_STST
16:68561552:A_G	a	g	0.9988	16	68561552	5.809e-10	4.89636e-07	0.1926	5.865e-10	530345	HDL_LTST
16:68561552:A_G	a	g	0.9988	16	68561552	2.149e-09	1.66591e-06	0.4098	5.865e-10	535564	HDL_STST
16:68611446:C_T	t	c	0.0802	16	68611446	2.756e-09	2.09728e-06	0.3363	1.169e-08	678970	HDL_STST
16:68810810:A_G	a	g	0.936	16	68810810	2.203e-10	1.97364e-07	0.3559	1.517e-06	683628	HDL_LTST
16:68810810:A_G	a	g	0.9361	16	68810810	9.415e-11	8.85278e-08	0.8799	1.517e-06	687147	HDL_STST
16:68844818:A_G	a	g	0.9232	16	68844818	3.373e-19	6.40998e-16	0.9006	9.772e-14	685377	HDL_LTST
16:68844818:A_G	a	g	0.9233	16	68844818	3.282e-19	6.22028e-16	0.6229	9.772e-14	691667	HDL_STST
16:69319684:C_T	t	c	0.1091	16	69319684	2.218e-13	2.77114e-10	0.07787	7.567e-08	685898	HDL_LTST
16:69319684:C_T	t	c	0.1086	16	69319684	6.705e-13	8.04727e-10	0.9987	7.567e-08	691759	HDL_STST
16:69394858:C_T	t	c	0.2034	16	69394858	2.697e-09	2.2762e-06	0.04361	4.968e-09	691353	TG_STST
16:69518882:C_G	c	g	0.8051	16	69518882	2.056e-10	2.00909e-07	0.4875	2.692e-11	671164	TG_LTST
16:69588859:A_G	a	g	0.3403	16	69588859	4.038e-19	9.74831e-16	0.9495	7.617e-20	679160	TG_LTST
16:69588859:A_G	a	g	0.3416	16	69588859	3.014e-20	8.15773e-17	0.07897	7.617e-20	684355	TG_STST
16:69708484:A_G	a	g	0.8733	16	69708484	1.208e-11	1.42437e-08	0.006901	6.589e-12	689418	TG_STST
16:69839928:C_T	t	c	0.0465	16	69839928	6.254e-10	6.61891e-07	0.3982	9.023e-11	684717	LDL_LTST
16:69839928:C_T	t	c	0.0504	16	69839928	6.727e-10	7.14233e-07	0.4524	9.023e-11	683963	LDL_STST
16:69862624:A_G	a	g	0.5489	16	69862624	3.331e-10	3.19935e-07	0.1011	1.781e-10	692571	TG_STST
16:69934989:A_G	a	g	0.6745	16	69934989	6.185e-10	5.64498e-07	0.4622	7.781e-10	679352	TG_LTST
16:70949510:C_T	t	c	0.9536	16	70949510	2.123e-10	2.4133e-07	0.8045	9.631e-12	679706	LDL_LTST
16:70949510:C_T	t	c	0.957	16	70949510	1.341e-10	1.57678e-07	0.5515	9.631e-12	686817	LDL_STST
16:71271676:A_C	a	c	0.2479	16	71271676	1.812e-10	2.08147e-07	0.03459	9.088e-10	705865	LDL_LTST
16:71271676:A_C	a	c	0.2562	16	71271676	2.54e-09	2.4705e-06	0.2202	9.088e-10	712211	LDL_STST
16:71375037:A_G	a	g	0.4355	16	71375037	4.315e-13	6.63367e-10	0.3949	7.696e-13	701242	LDL_LTST
16:71375037:A_G	a	g	0.4379	16	71375037	1.849e-12	2.70125e-09	0.8879	7.696e-13	707588	LDL_STST
16:71424197:C_T	t	c	0.1967	16	71424197	3.514e-09	3.33467e-06	0.1876	4.774e-09	712729	LDL_LTST
16:71536177:A_G	a	g	0.0233	16	71536177	2.226e-09	2.16977e-06	0.4007	1.777e-09	679724	LDL_LTST
16:71536177:A_G	a	g	0.0233	16	71536177	1.517e-10	1.77023e-07	0.02844	1.777e-09	679724	LDL_STST
16:71581710:C_T	t	c	0.5833	16	71581710	4.911e-15	9.00626e-12	0.9763	8.287e-14	692407	LDL_LTST
16:71581710:C_T	t	c	0.576	16	71581710	2.662e-14	4.6618e-11	0.2804	8.287e-14	698753	LDL_STST
16:71628564:A_G	a	g	0.1281	16	71628564	4.33e-16	8.66509e-13	0.5899	1.352e-15	684858	LDL_LTST
16:71628564:A_G	a	g	0.1277	16	71628564	5.291e-16	1.06403e-12	0.8173	1.352e-15	687330	LDL_STST
16:71826982:C_G	c	g	0.0258	16	71826982	3.251e-09	3.09831e-06	0.485	2.275e-09	680817	LDL_LTST
16:71826982:C_G	c	g	0.0233	16	71826982	3.762e-11	4.75712e-08	0.01573	2.275e-09	684408	LDL_STST
16:71843097:C_T	t	c	0.1567	16	71843097	1.65e-09	1.41641e-06	0.802	5.95e-10	678105	TG_LTST
16:71843097:C_T	t	c	0.1548	16	71843097	2.529e-10	2.46658e-07	0.01051	5.95e-10	680289	TG_STST
16:71908009:A_T	a	t	0.4423	16	71908009	4.722e-45	3.59389e-41	0.7889	2.106e-43	723638	LDL_LTST
16:71908009:A_T	a	t	0.443	16	71908009	1.999e-44	1.50495e-40	0.5879	2.106e-43	729984	LDL_STST
16:71924122:C_G	c	g	0.9178	16	71924122	5.459e-12	7.51026e-09	0.7926	2.429e-11	692830	LDL_LTST
16:71924122:C_G	c	g	0.9251	16	71924122	8.64e-12	1.17308e-08	0.4432	2.429e-11	706034	LDL_STST
16:72008736:A_G	a	g	0.9176	16	72008736	1.66e-16	3.22878e-13	0.7396	7.852e-16	679301	TG_LTST
16:72008736:A_G	a	g	0.9181	16	72008736	5.727e-18	1.29694e-14	0.03104	7.852e-16	678635	TG_STST
16:72011863:T_TGAA	t	tgaa	0.0382	16	72011863	8.112e-26	3.04282e-22	0.808	8.198e-27	625727	LDL_LTST
16:72011863:T_TGAA	t	tgaa	0.0332	16	72011863	2.069e-26	8.02219e-23	0.02301	8.198e-27	632286	LDL_STST
16:72017005:A_G	a	g	0.0191	16	72017005	4.144e-11	5.16973e-08	0.5768	1.129e-12	670220	LDL_LTST
16:72017005:A_G	a	g	0.0221	16	72017005	7.8e-11	9.50083e-08	0.602	1.129e-12	665025	LDL_STST
16:72019058:C_T	t	c	0.039	16	72019058	7.246e-10	7.66175e-07	0.3467	5.273e-09	710847	LDL_STST
16:72033433:A_C	a	c	0.0467	16	72033433	3.906e-32	1.97183e-28	0.3346	1.46e-29	697839	LDL_LTST
16:72033433:A_C	a	c	0.0468	16	72033433	9.052e-33	4.66777e-29	0.1205	1.46e-29	701770	LDL_STST
16:72041694:A_T	a	t	0.8144	16	72041694	3.44e-121	8.64354e-117	0.6753	3.11e-120	720288	LDL_STST
16:72045758:C_T	t	c	0.2096	16	72045758	1.197e-66	1.31603e-62	0.1184	1.806e-64	714700	LDL_LTST
16:72045758:C_T	t	c	0.2109	16	72045758	3.785e-69	4.3232e-65	0.6215	1.806e-64	720807	LDL_STST
16:72062328:A_G	a	g	0.08	16	72062328	4.627e-53	4.02856e-49	0.7369	2.836e-52	700449	LDL_LTST
16:72062328:A_G	a	g	0.079	16	72062328	1.413e-52	1.22863e-48	0.699	2.836e-52	706508	LDL_STST
16:72063928:C_T	t	c	0.1871	16	72063928	2.69e-17	5.64961e-14	0.751	8.589e-16	691362	TG_LTST
16:72063928:C_T	t	c	0.1916	16	72063928	3.217e-18	7.42285e-15	0.3847	8.589e-16	692904	TG_STST
16:72067626:C_G	c	g	0.8129	16	72067626	2.56e-118	6.18643e-114	0.3552	4e-120	714175	LDL_LTST
16:72076424:G_T	t	g	0.0171	16	72076424	7.961e-32	3.98614e-28	0.4625	1.102e-28	678869	LDL_LTST
16:72076424:G_T	t	g	0.0171	16	72076424	2.26e-31	1.11801e-27	0.4716	1.102e-28	680219	LDL_STST
16:72106947:A_G	a	g	0.0199	16	72106947	7.341e-10	7.69896e-07	0.6851	1.119e-09	678722	LDL_LTST
16:72106947:A_G	a	g	0.017	16	72106947	3.189e-10	3.54849e-07	0.4263	1.119e-09	687206	LDL_STST
16:72107741:C_T	t	c	0.0114	16	72107741	4.898e-11	6.04744e-08	0.1581	1.117e-11	639648	LDL_LTST
16:72107741:C_T	t	c	0.0094	16	72107741	4.005e-12	5.65672e-09	0.03804	1.117e-11	665005	LDL_STST
16:72119619:A_G	a	g	0.9375	16	72119619	7.109e-31	3.45168e-27	0.268	5.029e-29	687173	LDL_LTST
16:72119619:A_G	a	g	0.9376	16	72119619	1.686e-30	8.10895e-27	0.07014	5.029e-29	685991	LDL_STST
16:72144584:A_T	a	t	0.1265	16	72144584	1.488e-09	1.49179e-06	0.7641	1.051e-10	704229	LDL_LTST
16:72144584:A_T	a	t	0.1234	16	72144584	5.984e-10	6.39909e-07	0.7206	1.051e-10	709939	LDL_STST
16:72171122:G_GA	g	ga	0.1801	16	72171122	9.995e-10	8.85262e-07	0.4659	4.957e-10	633769	TG_LTST
16:72171122:G_GA	g	ga	0.1627	16	72171122	2.609e-10	2.5399e-07	0.1728	4.957e-10	632632	TG_STST
16:72185857:A_C	a	c	0.1282	16	72185857	1.717e-42	1.22594e-38	0.3998	2.425e-40	698711	LDL_LTST
16:72185857:A_C	a	c	0.119	16	72185857	3.134e-42	2.24066e-38	0.5119	2.425e-40	700225	LDL_STST
16:72198415:A_G	a	g	0.9496	16	72198415	3.705e-24	1.27775e-20	0.464	9.748e-22	698978	LDL_LTST
16:72198415:A_G	a	g	0.9495	16	72198415	9.098e-24	3.08717e-20	0.2171	9.748e-22	701770	LDL_STST
16:72205174:A_G	a	g	0.1084	16	72205174	3.863e-11	4.87793e-08	0.4175	4.805e-11	711049	LDL_STST
16:72284467:C_T	t	c	0.9361	16	72284467	4.86e-23	1.57442e-19	0.9124	6.91e-22	710239	LDL_LTST
16:72284467:C_T	t	c	0.9364	16	72284467	5.204e-23	1.69161e-19	0.3906	6.91e-22	715482	LDL_STST
16:72323726:C_T	t	c	0.6194	16	72323726	4.895e-16	9.87318e-13	0.02711	4.7e-15	664204	LDL_STST
16:72339946:C_T	t	c	0.9188	16	72339946	1.604e-21	4.80615e-18	0.2732	9.22e-23	705188	LDL_LTST
16:72339946:C_T	t	c	0.9199	16	72339946	2.897e-21	8.62645e-18	0.5226	9.22e-23	711534	LDL_STST
16:72401802:C_T	t	c	0.0909	16	72401802	4.034e-20	1.11377e-16	0.07572	2.161e-19	683597	LDL_LTST
16:72401802:C_T	t	c	0.0842	16	72401802	3.875e-21	1.14573e-17	0.01622	2.161e-19	686069	LDL_STST
16:72449555:C_T	t	c	0.0334	16	72449555	8.059e-11	9.78891e-08	0.263	5.203e-12	696554	LDL_STST
16:72518790:C_T	t	c	0.955	16	72518790	1.531e-10	1.77759e-07	0.509	3.733e-12	685531	LDL_LTST
16:72574238:C_T	t	c	0.9411	16	72574238	3.264e-10	3.60605e-07	0.5599	8.428e-10	700640	LDL_LTST
16:72574238:C_T	t	c	0.9455	16	72574238	3.089e-10	3.44218e-07	0.6703	8.428e-10	706431	LDL_STST
16:72722699:C_G	c	g	0.1411	16	72722699	5.037e-19	1.29241e-15	0.3801	5.387e-19	720288	LDL_STST
16:72743326:A_G	a	g	0.8514	16	72743326	2.404e-19	6.27939e-16	0.1328	5.982e-19	713891	LDL_LTST
16:72785821:G_GAAAA	g	gaaaa	0.1683	16	72785821	6.965e-15	1.26258e-11	0.1484	1.629e-15	636939	LDL_LTST
16:73061531:A_AAC	a	aac	0.625	16	73061531	6.576e-10	5.49328e-07	0.5123	1.067e-06	625944	HDL_LTST
16:73061531:A_AAC	a	aac	0.6243	16	73061531	8.654e-10	7.1404e-07	0.5843	1.067e-06	632045	HDL_STST
16:73266901:C_T	t	c	0.9958	16	73266901	4.606e-09	3.75308e-06	0.01257	0.2682	50192	TG_STST
16:75282176:A_G	a	g	0.7295	16	75282176	4.973e-09	3.59696e-06	0.657	4.378e-07	686147	HDL_LTST
16:75282176:A_G	a	g	0.7314	16	75282176	2.053e-09	1.59751e-06	0.8362	4.378e-07	692248	HDL_STST
16:78509985:A_C	a	c	0.9941	16	78509985	5.604e-16	1.12398e-12	0.002751	0.4711	48575	LDL_STST
16:79904476:C_G	c	g	0.9838	16	79904476	1.343e-14	1.87055e-11	0.9292	0.5595	641648	HDL_LTST
16:81415455:A_G	a	g	0.4	16	81415455	8.556e-12	9.11895e-09	0.567	7.218e-11	672493	HDL_LTST
16:81415455:A_G	a	g	0.3977	16	81415455	9.713e-12	1.03008e-08	0.2399	7.218e-11	678783	HDL_STST
16:81474173:C_T	t	c	0.2429	16	81474173	2.259e-09	1.7291e-06	0.3463	1.014e-07	686147	HDL_LTST
16:81474173:C_T	t	c	0.243	16	81474173	1.279e-09	1.02892e-06	0.1582	1.014e-07	692248	HDL_STST
16:81494136:G_T	t	g	0.8958	16	81494136	9.556e-10	8.48793e-07	0.9095	2.317e-10	683729	TG_LTST
16:81494136:G_T	t	g	0.9009	16	81494136	1.123e-09	9.99322e-07	0.928	2.317e-10	682721	TG_STST
16:81494136:G_T	t	g	0.8782	16	81494136	4.706e-19	8.86743e-16	0.8172	1.873e-16	679906	HDL_LTST
16:81494136:G_T	t	g	0.8786	16	81494136	1.21e-19	2.35602e-16	0.5425	1.873e-16	682629	HDL_STST
16:81500878:C_G	c	g	0.6446	16	81500878	5.802e-26	2.1713e-22	0.888	8.055e-28	699745	TG_LTST
16:81500878:C_G	c	g	0.6444	16	81500878	2.078e-26	8.28616e-23	0.6798	8.055e-28	701537	TG_STST
16:81501185:C_T	t	c	0.3013	16	81501185	1.374e-38	8.59383e-35	0.02125	3.379e-37	682996	TG_LTST
16:81501185:C_T	t	c	0.2992	16	81501185	3.644e-37	2.22662e-33	0.8027	3.379e-37	684788	TG_STST
16:81501185:C_T	t	c	0.2983	16	81501185	1.068e-66	1.30042e-62	0.05487	4.044e-49	677657	HDL_LTST
16:81501185:C_T	t	c	0.2992	16	81501185	7.05e-67	8.52281e-63	0.6409	4.044e-49	683758	HDL_STST
16:81512298:G_T	t	g	0.4565	16	81512298	1.47e-38	6.78669e-35	0.06234	5.767e-37	677655	HDL_LTST
16:81512298:G_T	t	g	0.4556	16	81512298	3.898e-37	1.68499e-33	0.7261	5.767e-37	683756	HDL_STST
16:81514051:C_CAA	caa	c	0.5952	16	81514051	6.517e-18	1.44266e-14	0.02255	1.104e-15	644016	TG_LTST
16:81514051:C_CAA	caa	c	0.5922	16	81514051	7.079e-17	1.45698e-13	0.8044	1.104e-15	645808	TG_STST
16:81514051:C_CAA	caa	c	0.6538	16	81514051	1.031e-18	1.9048e-15	0.04491	1.081e-13	626331	HDL_LTST
16:81514051:C_CAA	caa	c	0.6498	16	81514051	3.563e-19	6.7363e-16	0.08349	1.081e-13	632492	HDL_STST
16:82841320:A_G	a	g	0.0062	16	82841320	2.509e-11	2.83011e-08	0.3085	0.3423	627361	TG_STST
16:83866459:C_T	t	c	0.9865	16	83866459	5.225e-13	7.11114e-10	0.4926	0.7777	653790	TG_LTST
16:83946924:C_G	c	g	0.5561	16	83946924	1.364e-23	4.56303e-20	0.8148	6.309e-24	709500	LDL_LTST
16:83946924:C_G	c	g	0.5604	16	83946924	6.538e-24	2.23413e-20	0.4954	6.309e-24	715846	LDL_STST
16:85218473:A_C	a	c	0.1797	16	85218473	9.153e-10	8.15387e-07	0.1072	1.246e-09	687817	TG_LTST
16:85218473:A_C	a	c	0.1771	16	85218473	7.634e-10	6.95782e-07	0.05826	1.246e-09	689343	TG_STST
16:85674064:C_T	t	c	0.9921	16	85674064	4.582e-11	5.73675e-08	0.391	0.8937	40906	LDL_STST
16:86383993:C_G	c	g	0.206	16	86383993	4.024e-10	3.76939e-07	0.7357	1.365e-09	690660	TG_LTST
16:86383993:C_G	c	g	0.2087	16	86383993	7.414e-10	6.76828e-07	0.9504	1.365e-09	692452	TG_STST
16:87963459:C_G	c	g	0.551	16	87963459	1.127e-13	1.45008e-10	0.06986	9.949e-10	700722	HDL_STST
16:87966058:C_T	t	c	0.5472	16	87966058	2.837e-14	3.8324e-11	0.004075	9.949e-10	695232	HDL_LTST
16:87973259:C_CT	ct	c	0.6138	16	87973259	4.83e-10	4.47382e-07	0.04913	1.682e-09	645490	TG_LTST
16:87979490:G_GA	g	ga	0.3876	16	87979490	3.84e-09	3.16743e-06	0.6746	1.283e-09	646515	TG_STST
16:88005544:C_T	t	c	0.4134	16	88005544	4.337e-09	3.17209e-06	0.132	1.102e-07	670840	HDL_LTST
16:88005544:C_T	t	c	0.4141	16	88005544	2.972e-09	2.2483e-06	0.4474	1.102e-07	676941	HDL_STST
16:88500925:C_T	t	c	0.0983	16	88500925	3.207e-12	4.51419e-09	0.1755	2.306e-13	690597	LDL_LTST
16:88500925:C_T	t	c	0.0978	16	88500925	2.307e-12	3.34187e-09	0.7039	2.306e-13	696704	LDL_STST
16:88519374:C_T	t	c	0.9485	16	88519374	4.36e-09	4.08311e-06	0.03906	2.116e-09	693742	LDL_STST
17:603591:C_CT	ct	c	0.8186	17	603591	3.329e-11	3.30083e-08	0.1638	4.059e-10	616603	HDL_LTST
17:603591:C_CT	ct	c	0.82	17	603591	9.786e-11	9.18179e-08	0.5289	4.059e-10	622305	HDL_STST
17:1736740:A_G	a	g	0.2148	17	1736740	3.402e-14	5.23631e-11	0.1277	8.258e-15	687642	TG_LTST
17:1736740:A_G	a	g	0.2177	17	1736740	7.277e-15	1.23125e-11	0.0217	8.258e-15	689434	TG_STST
17:4146559:A_T	a	t	0.0154	17	4146559	8.679e-11	8.88e-08	0.1721	0.4697	668647	TG_LTST
17:4728893:A_G	a	g	0.119	17	4728893	1.316e-10	1.5498e-07	0.006477	7.092e-10	701227	LDL_STST
17:4763734:C_T	t	c	0.184	17	4763734	3.298e-09	3.14858e-06	0.02016	2.36e-08	705664	LDL_STST
17:4767483:C_T	t	c	0.2745	17	4767483	5.278e-10	5.64052e-07	0.09159	4.482e-10	721890	LDL_LTST
17:4767483:C_T	t	c	0.2787	17	4767483	8.473e-11	1.02609e-07	0.009701	4.482e-10	728425	LDL_STST
17:4767945:A_G	a	g	0.3191	17	4767945	2.129e-11	2.36066e-08	0.9934	3.051e-11	699745	TG_LTST
17:4767945:A_G	a	g	0.3223	17	4767945	1.822e-10	1.8129e-07	0.827	3.051e-11	701537	TG_STST
17:5370516:A_T	a	t	0.9937	17	5370516	2.941e-09	2.43498e-06	0.1374	0.6604	604776	TG_LTST
17:5370516:A_T	a	t	0.9937	17	5370516	5.398e-22	1.21215e-18	0.009919	0.6432	586845	HDL_LTST
17:7072965:A_C	a	c	0.8642	17	7072965	1.839e-09	1.81717e-06	0.1099	2.138e-09	710261	LDL_LTST
17:7072965:A_C	a	c	0.8769	17	7072965	3.199e-09	3.06078e-06	0.2835	2.138e-09	712973	LDL_STST
17:7123954:C_T	t	c	0.7947	17	7123954	2.119e-10	2.42096e-07	0.08145	2.443e-10	718228	LDL_STST
17:7131256:A_T	a	t	0.1671	17	7131256	1.249e-09	1.26676e-06	0.617	3.828e-10	710362	LDL_LTST
17:7176997:C_T	t	c	0.1989	17	7176997	4.76e-52	4.09688e-48	0.1935	1.114e-52	697705	LDL_LTST
17:7176997:C_T	t	c	0.1913	17	7176997	1.76e-54	1.57805e-50	0.7137	1.114e-52	703812	LDL_STST
17:7180327:A_G	a	g	0.649	17	7180327	2.253e-16	4.61407e-13	0.3668	2.219e-17	717302	LDL_LTST
17:7180327:A_G	a	g	0.6759	17	7180327	3.242e-17	7.23985e-14	0.1073	2.219e-17	719774	LDL_STST
17:7189385:A_G	a	g	0.6379	17	7189385	7.8e-16	1.53261e-12	0.7305	6.899e-17	706387	LDL_LTST
17:7189385:A_G	a	g	0.6385	17	7189385	3.043e-16	6.25213e-13	0.7479	6.899e-17	712733	LDL_STST
17:7269960:C_G	c	g	0.2279	17	7269960	5.537e-24	1.89314e-20	0.9568	1.387e-23	708634	LDL_LTST
17:7269960:C_G	c	g	0.2254	17	7269960	1.358e-24	4.81096e-21	0.9631	1.387e-23	714980	LDL_STST
17:7355768:A_G	a	g	0.0559	17	7355768	5.433e-10	5.79573e-07	0.06962	3.528e-09	638639	LDL_LTST
17:7355768:A_G	a	g	0.056	17	7355768	2.083e-09	2.05641e-06	0.4299	3.528e-09	637257	LDL_STST
17:7439487:C_T	t	c	0.3205	17	7439487	1.22e-09	1.06694e-06	0.0836	1.468e-08	651180	TG_LTST
17:7536422:C_T	t	c	0.6794	17	7536422	8.155e-12	8.72348e-09	0.6582	6.295e-09	701001	HDL_STST
17:7552390:C_T	t	c	0.2799	17	7552390	1.745e-12	2.00382e-09	0.01446	1.139e-08	686147	HDL_LTST
17:7557950:C_G	c	g	0.0683	17	7557950	1.135e-14	2.02555e-11	0.9597	1.663e-15	705047	LDL_LTST
17:7557950:C_G	c	g	0.0684	17	7557950	2.465e-14	4.32908e-11	0.8308	1.663e-15	703865	LDL_STST
17:7579461:C_T	t	c	0.6269	17	7579461	3.921e-14	5.2371e-11	0.7902	9.988e-10	685626	HDL_LTST
17:7579461:C_T	t	c	0.6278	17	7579461	9.429e-15	1.32379e-11	0.1001	9.988e-10	691727	HDL_STST
17:7586439:T_TAA	t	taa	0.0589	17	7586439	1.785e-10	1.61824e-07	0.0732	2.719e-08	602397	HDL_LTST
17:7586439:T_TAA	t	taa	0.0587	17	7586439	2.14e-09	1.6595e-06	0.5315	2.719e-08	608715	HDL_STST
17:7588228:C_T	t	c	0.9508	17	7588228	4.383e-09	3.20276e-06	0.1426	2.557e-06	667942	HDL_LTST
17:7588228:C_T	t	c	0.9507	17	7588228	1.785e-09	1.40361e-06	0.1132	2.557e-06	666225	HDL_STST
17:7658178:A_G	a	g	0.4211	17	7658178	3.345e-09	2.49302e-06	0.6501	4.086e-06	686147	HDL_LTST
17:7658178:A_G	a	g	0.4225	17	7658178	2.572e-09	1.9667e-06	0.6304	4.086e-06	692248	HDL_STST
17:7671618:C_T	t	c	0.1418	17	7671618	3.717e-09	3.51448e-06	0.2604	1.255e-09	710881	LDL_LTST
17:7676483:C_G	c	g	0.6807	17	7676483	3.294e-10	3.12174e-07	0.6985	1.33e-10	680260	TG_LTST
17:7676483:C_G	c	g	0.6835	17	7676483	4.593e-10	4.32232e-07	0.4543	1.33e-10	682052	TG_STST
17:8204661:G_T	t	g	0.4972	17	8204661	1.345e-09	1.07022e-06	0.4125	1.093e-07	676428	HDL_LTST
17:8204661:G_T	t	g	0.4939	17	8204661	1.347e-10	1.24082e-07	0.1059	1.093e-07	682529	HDL_STST
17:8295368:C_T	t	c	0.3193	17	8295368	4.856e-09	4.50178e-06	0.8864	7.842e-10	711019	LDL_LTST
17:8295368:C_T	t	c	0.3197	17	8295368	2.953e-09	2.84174e-06	0.157	7.842e-10	717365	LDL_STST
17:8316160:A_G	a	g	0.4228	17	8316160	3.547e-09	3.36353e-06	0.4023	2.496e-09	708951	LDL_LTST
17:8316160:A_G	a	g	0.42	17	8316160	3.798e-09	3.59108e-06	0.2777	2.496e-09	715297	LDL_STST
17:13865603:A_T	a	t	0.0109	17	13865603	7.879e-41	3.96534e-37	0.502	0.8719	654444	HDL_STST
17:17498735:C_T	t	c	0.6771	17	17498735	7.85e-10	7.14213e-07	0.1858	2.942e-10	687416	TG_STST
17:17546603:G_T	t	g	0.0568	17	17546603	2.699e-10	2.38957e-07	0.3695	1.739e-08	679921	HDL_LTST
17:17546603:G_T	t	g	0.0568	17	17546603	3.582e-10	3.11751e-07	0.0966	1.739e-08	680266	HDL_STST
17:17581340:C_T	t	c	0.108	17	17581340	2.369e-16	4.52284e-13	0.9149	1.143e-17	673919	TG_LTST
17:17581340:C_T	t	c	0.108	17	17581340	2.62e-16	5.09916e-13	0.3913	1.143e-17	673919	TG_STST
17:17637743:A_G	a	g	0.0877	17	17637743	1.7e-11	1.74693e-08	0.1918	1.792e-09	683464	HDL_LTST
17:17637743:A_G	a	g	0.0874	17	17637743	4.212e-11	4.12907e-08	0.0746	1.792e-09	686107	HDL_STST
17:17692401:A_G	a	g	0.951	17	17692401	6.08e-10	5.55532e-07	0.9497	9.571e-11	682950	TG_LTST
17:17692401:A_G	a	g	0.954	17	17692401	1.761e-09	1.52581e-06	0.6693	9.571e-11	678451	TG_STST
17:17782738:C_T	t	c	0.4729	17	17782738	5.065e-10	4.73438e-07	0.6309	7.45e-11	638133	TG_STST
17:17813217:A_G	a	g	0.5346	17	17813217	1.013e-10	1.02839e-07	0.08103	3.811e-10	679352	TG_LTST
17:18168024:A_G	a	g	0.8207	17	18168024	2.188e-11	2.8352e-08	0.02305	1.389e-11	714212	LDL_STST
17:18208479:C_T	t	c	0.2064	17	18208479	1.058e-11	1.41161e-08	0.3337	4.005e-12	703882	LDL_LTST
17:28367840:A_G	a	g	0.5239	17	28367840	6.19e-24	2.1115e-20	0.938	2.36e-24	722409	LDL_LTST
17:28367840:A_G	a	g	0.5204	17	28367840	6.367e-23	2.0592e-19	0.1639	2.36e-24	728755	LDL_STST
17:28368811:A_G	a	g	0.3837	17	28368811	1.409e-11	1.46347e-08	0.1876	3.391e-08	663984	HDL_LTST
17:28368811:A_G	a	g	0.381	17	28368811	1.409e-10	1.29463e-07	0.9998	3.391e-08	670085	HDL_STST
17:28679660:A_G	a	g	0.9009	17	28679660	1.86e-14	3.25547e-11	0.7089	2.36e-15	660360	LDL_LTST
17:28679660:A_G	a	g	0.9003	17	28679660	3.35e-15	6.31036e-12	0.6285	2.36e-15	667336	LDL_STST
17:28968985:A_G	a	g	0.977	17	28968985	7.986e-12	1.08009e-08	0.4187	1.564e-11	685404	LDL_LTST
17:28968985:A_G	a	g	0.977	17	28968985	1.143e-11	1.53076e-08	0.7368	1.564e-11	685037	LDL_STST
17:29295500:C_T	t	c	0.5713	17	29295500	2.351e-11	3.01996e-08	0.4573	3.231e-12	722409	LDL_LTST
17:29295500:C_T	t	c	0.5732	17	29295500	8.058e-12	1.09775e-08	0.3464	3.231e-12	728755	LDL_STST
17:29318240:A_G	a	g	0.1252	17	29318240	3.477e-16	7.01037e-13	0.5588	6.637e-16	698674	LDL_LTST
17:29318240:A_G	a	g	0.1273	17	29318240	2.163e-16	4.49634e-13	0.4545	6.637e-16	705559	LDL_STST
17:29659684:C_T	t	c	0.0681	17	29659684	3.627e-09	3.43448e-06	0.8577	2.313e-09	692015	LDL_LTST
17:29659684:C_T	t	c	0.0681	17	29659684	2.901e-09	2.7944e-06	0.3401	2.313e-09	692456	LDL_STST
17:30262801:A_G	a	g	0.7656	17	30262801	4.029e-09	3.79564e-06	0.01138	7.611e-09	695717	LDL_STST
17:30538951:A_G	a	g	0.4668	17	30538951	2.71e-09	2.06492e-06	0.01012	1.047e-05	676367	HDL_STST
17:31076523:A_G	a	g	0.6472	17	31076523	1.759e-21	5.26266e-18	0.09988	7.34e-21	713574	LDL_LTST
17:31076523:A_G	a	g	0.6437	17	31076523	7.037e-22	2.1612e-18	0.02578	7.34e-21	719920	LDL_STST
17:31113341:C_T	t	c	0.0614	17	31113341	4.787e-09	4.44948e-06	0.9711	3.696e-09	704089	LDL_STST
17:31246033:A_G	a	g	0.893	17	31246033	3.823e-09	3.60704e-06	0.9748	5.831e-09	709384	LDL_LTST
17:39209255:A_G	a	g	0.136	17	39209255	1.184e-09	9.50953e-07	0.3225	8.846e-06	684658	HDL_LTST
17:39209255:A_G	a	g	0.135	17	39209255	1.283e-09	1.03186e-06	0.4397	8.846e-06	690148	HDL_STST
17:39308437:C_G	c	g	0.0386	17	39308437	1.998e-15	2.93969e-12	0.2107	6.837e-11	658659	HDL_STST
17:39423130:A_G	a	g	0.1359	17	39423130	1.588e-17	2.7421e-14	0.569	1.479e-11	661015	HDL_LTST
17:39423130:A_G	a	g	0.1353	17	39423130	2.339e-18	4.21847e-15	0.1375	1.479e-11	664227	HDL_STST
17:39571415:A_T	a	t	0.0913	17	39571415	1.984e-09	1.54765e-06	0.0608	5.992e-06	692377	HDL_STST
17:39615699:A_G	a	g	0.0869	17	39615699	7.845e-16	1.21298e-12	0.05326	2.51e-09	684802	HDL_LTST
17:39615699:A_G	a	g	0.0869	17	39615699	1.96e-16	3.12603e-13	0.01179	2.51e-09	684742	HDL_STST
17:39648422:A_G	a	g	0.9351	17	39648422	9.906e-16	1.52038e-12	0.02184	1.142e-10	657894	HDL_LTST
17:39652767:C_T	t	c	0.0589	17	39652767	2.272e-09	1.73818e-06	0.4937	3.313e-06	677032	HDL_LTST
17:39652767:C_T	t	c	0.0589	17	39652767	3.415e-09	2.5571e-06	0.387	3.313e-06	677409	HDL_STST
17:39653965:C_G	c	g	0.3752	17	39653965	1.813e-54	1.54729e-50	0.02701	1.552e-36	686742	HDL_LTST
17:39653965:C_G	c	g	0.3767	17	39653965	1.172e-54	1.00543e-50	0.004778	1.552e-36	692843	HDL_STST
17:39747477:C_T	t	c	0.2976	17	39747477	2.002e-32	6.92881e-29	0.06003	2.344e-23	690486	HDL_LTST
17:39747477:C_T	t	c	0.2995	17	39747477	5.343e-32	1.81829e-28	0.1006	2.344e-23	697184	HDL_STST
17:39963385:C_T	t	c	0.5626	17	39963385	2.969e-21	6.41869e-18	0.0002813	6.203e-15	692843	HDL_STST
17:39965453:A_G	a	g	0.6434	17	39965453	4.282e-20	8.60866e-17	0.2077	2.673e-14	686742	HDL_LTST
17:40030301:C_CT	ct	c	0.5984	17	40030301	2.063e-24	5.16757e-21	0.0008989	1.226e-13	620439	HDL_STST
17:40058864:A_G	a	g	0.4876	17	40058864	3.167e-22	7.18127e-19	0.07728	5.444e-18	686742	HDL_LTST
17:40095132:A_AT	a	at	0.6843	17	40095132	1.277e-11	1.33398e-08	0.2904	5.074e-09	635142	HDL_LTST
17:40349572:C_G	c	g	0.7598	17	40349572	6.759e-14	8.85387e-11	0.4234	1.992e-10	671374	HDL_LTST
17:40349572:C_G	c	g	0.7605	17	40349572	1.256e-13	1.61117e-10	0.5887	1.992e-10	673336	HDL_STST
17:42546057:A_G	a	g	0.7972	17	42546057	2.727e-13	3.83537e-10	0.6361	1.057e-13	688868	TG_LTST
17:42546057:A_G	a	g	0.7936	17	42546057	3.307e-13	4.68923e-10	0.3742	1.057e-13	691138	TG_STST
17:42546057:A_G	a	g	0.7725	17	42546057	4.102e-13	5.00895e-10	0.0466	1.118e-09	685105	HDL_LTST
17:42549055:C_T	t	c	0.275	17	42549055	4.453e-13	5.43847e-10	0.5302	2.377e-11	637783	HDL_STST
17:42664749:C_T	t	c	0.2169	17	42664749	3.329e-11	3.60115e-08	0.9835	5.618e-11	690327	TG_LTST
17:42664749:C_T	t	c	0.2163	17	42664749	5.243e-11	5.65461e-08	0.9845	5.618e-11	688675	TG_STST
17:43315255:C_CAT	cat	c	0.3955	17	43315255	1.625e-09	1.39587e-06	0.1145	8.148e-10	643698	TG_LTST
17:43446017:C_T	t	c	0.112	17	43446017	6.637e-10	6.03084e-07	0.3823	6.157e-11	670766	TG_LTST
17:43448356:C_T	t	c	0.1289	17	43448356	1.684e-12	1.93746e-09	0.5357	1.379e-09	666571	HDL_LTST
17:43448356:C_T	t	c	0.1288	17	43448356	9.475e-13	1.12132e-09	0.07454	1.379e-09	672423	HDL_STST
17:43453535:G_T	t	g	0.885	17	43453535	1.355e-09	1.19295e-06	0.4063	6.157e-11	672907	TG_STST
17:43607406:C_T	t	c	0.0054	17	43607406	2.139e-10	2.08451e-07	0.1748	7.735e-11	579845	TG_LTST
17:43607406:C_T	t	c	0.0051	17	43607406	3.164e-11	3.51773e-08	0.09005	7.735e-11	610499	TG_STST
17:43607406:C_T	t	c	0.0054	17	43607406	2.419e-16	3.86608e-13	0.7243	1.911e-12	559926	HDL_LTST
17:43607406:C_T	t	c	0.0051	17	43607406	4.046e-19	7.62315e-16	0.02525	1.911e-12	600061	HDL_STST
17:43722222:A_G	a	g	0.2939	17	43722222	2.173e-09	1.83502e-06	0.8732	1.321e-09	691889	TG_LTST
17:43722222:A_G	a	g	0.2962	17	43722222	6.785e-10	6.23034e-07	0.117	1.321e-09	693747	TG_STST
17:43760351:A_G	a	g	0.393	17	43760351	2.63e-16	4.99478e-13	0.5766	6.955e-16	700974	TG_LTST
17:43760351:A_G	a	g	0.3942	17	43760351	2.157e-15	3.82124e-12	0.8842	6.955e-16	702766	TG_STST
17:43760351:A_G	a	g	0.414	17	43760351	4.434e-20	8.90313e-17	0.6498	5.684e-14	696461	HDL_LTST
17:43760351:A_G	a	g	0.4134	17	43760351	8.758e-20	1.72029e-16	0.4209	5.684e-14	702562	HDL_STST
17:43826997:A_T	a	t	0.2909	17	43826997	4.651e-12	5.63938e-09	0.1083	1.048e-11	687953	TG_LTST
17:43848758:C_T	t	c	0.0273	17	43848758	2.8e-149	5.78991e-145	0.936	2.05e-148	651495	TG_LTST
17:43848758:C_T	t	c	0.0273	17	43848758	4.5e-150	9.32958e-146	0.4622	2.05e-148	653263	TG_STST
17:43848758:C_T	t	c	0.0302	17	43848758	1.61e-224	1.11328e-219	0.9408	5.24e-164	646952	HDL_LTST
17:43848758:C_T	t	c	0.0302	17	43848758	1.97e-224	1.35099e-219	0.4729	5.24e-164	647935	HDL_STST
17:43851023:C_T	t	c	0.8478	17	43851023	5.08e-30	2.39e-26	0.1937	1.073e-28	689554	TG_LTST
17:43851023:C_T	t	c	0.8618	17	43851023	5.19e-30	2.47818e-26	0.1241	1.073e-28	687784	TG_STST
17:43851023:C_T	t	c	0.8393	17	43851023	3.815e-29	1.16603e-25	0.05836	1.871e-18	685042	HDL_LTST
17:43862106:C_T	t	c	0.0251	17	43862106	4.131e-14	6.30988e-11	0.3804	2.803e-14	657912	TG_LTST
17:43862106:C_T	t	c	0.0228	17	43862106	5.066e-14	7.86023e-11	0.8894	2.803e-14	664019	TG_STST
17:43868408:A_G	a	g	0.1512	17	43868408	1.107e-29	3.42525e-26	0.002423	2.396e-18	684747	HDL_STST
17:43873209:C_T	t	c	0.1174	17	43873209	1.513e-10	1.3849e-07	0.6192	6.489e-09	656900	HDL_LTST
17:43873209:C_T	t	c	0.1171	17	43873209	3.47e-11	3.43771e-08	0.03231	6.489e-09	659162	HDL_STST
17:43873915:C_T	t	c	0.845	17	43873915	1.183e-10	1.09833e-07	0.2263	6.411e-07	657156	HDL_STST
17:43889978:A_T	a	t	0.8776	17	43889978	1.353e-37	8.28082e-34	0.05414	7.253e-34	667731	TG_LTST
17:43889978:A_T	a	t	0.88	17	43889978	1.183e-35	6.94168e-32	0.1123	7.253e-34	670785	TG_STST
17:43901388:G_T	t	g	0.0879	17	43901388	1.926e-60	2.03324e-56	0.1152	3.305e-41	669266	HDL_LTST
17:43901388:G_T	t	g	0.0907	17	43901388	7.295e-61	7.73867e-57	0.1271	3.305e-41	673287	HDL_STST
17:43934167:C_T	t	c	0.4227	17	43934167	8.923e-20	1.75846e-16	0.06415	1.204e-13	695940	HDL_LTST
17:43934167:C_T	t	c	0.4198	17	43934167	1.944e-19	3.73719e-16	0.3896	1.204e-13	702041	HDL_STST
17:43936366:C_T	t	c	0.3391	17	43936366	3.466e-12	4.36547e-09	0.2067	2.073e-13	702086	TG_STST
17:43939616:C_T	t	c	0.6159	17	43939616	2.919e-11	3.18115e-08	0.5896	3.537e-12	700974	TG_LTST
17:43946742:C_T	t	c	0.24	17	43946742	5.431e-10	4.6001e-07	0.3255	3.664e-06	664405	HDL_LTST
17:43946742:C_T	t	c	0.2392	17	43946742	3.093e-10	2.71404e-07	0.1585	3.664e-06	666607	HDL_STST
17:43951621:A_C	a	c	0.3444	17	43951621	2.087e-13	2.62586e-10	0.3243	1.439e-10	684747	HDL_STST
17:43953163:C_G	c	g	0.6569	17	43953163	2.06e-13	2.58223e-10	0.6394	5.688e-10	674789	HDL_LTST
17:44027635:A_T	a	t	0.7993	17	44027635	1.702e-10	1.68148e-07	0.04547	5.794e-10	682996	TG_LTST
17:44027635:A_T	a	t	0.7979	17	44027635	8.229e-10	7.4662e-07	0.6025	5.794e-10	684629	TG_STST
17:44252754:C_T	t	c	0.4402	17	44252754	8.998e-10	8.02408e-07	0.9723	3.825e-10	668811	TG_LTST
17:44319528:C_T	t	c	0.0871	17	44319528	8.46e-12	9.02232e-09	0.0548	5.025e-08	669026	HDL_LTST
17:44319528:C_T	t	c	0.0868	17	44319528	2.755e-11	2.76144e-08	0.1301	5.025e-08	673149	HDL_STST
17:47341773:A_G	a	g	0.8402	17	47341773	1.905e-15	3.61922e-12	0.9542	3.232e-16	702791	LDL_LTST
17:47341773:A_G	a	g	0.8392	17	47341773	1.663e-15	3.20096e-12	0.8398	3.232e-16	708898	LDL_STST
17:47510299:C_G	c	g	0.1798	17	47510299	1.407e-12	2.05007e-09	0.4951	1.893e-12	700133	LDL_LTST
17:47510299:C_G	c	g	0.1813	17	47510299	6.13e-12	8.46165e-09	0.8459	1.893e-12	703933	LDL_STST
17:47597321:A_T	a	t	0.4787	17	47597321	1.557e-09	1.23581e-06	0.2475	7.211e-09	690614	HDL_STST
17:47639725:A_G	a	g	0.5242	17	47639725	7.335e-45	5.5626e-41	0.897	2.112e-43	713574	LDL_LTST
17:47639725:A_G	a	g	0.5263	17	47639725	7.188e-44	5.34979e-40	0.7362	2.112e-43	719920	LDL_STST
17:47738159:A_T	a	t	0.6213	17	47738159	7.408e-10	7.76537e-07	0.8896	5.023e-10	721409	LDL_LTST
17:47738159:A_T	a	t	0.6205	17	47738159	1.026e-09	1.06201e-06	0.2453	5.023e-10	727755	LDL_STST
17:47884447:A_G	a	g	0.5976	17	47884447	3.73e-09	3.52559e-06	0.5108	3e-09	722409	LDL_LTST
17:48078989:C_CA	ca	c	0.764	17	48078989	5.453e-16	1.00481e-12	0.881	3.622e-15	636405	TG_LTST
17:48078989:C_CA	ca	c	0.7653	17	48078989	6.847e-16	1.27229e-12	0.6846	3.622e-15	637956	TG_STST
17:48134542:G_T	t	g	0.927	17	48134542	9.037e-13	1.06941e-09	0.2304	7.174e-10	682943	HDL_LTST
17:48186547:A_G	a	g	0.0712	17	48186547	3.561e-12	4.99108e-09	0.7505	1.994e-12	698449	LDL_LTST
17:48186547:A_G	a	g	0.0659	17	48186547	1.978e-12	2.88152e-09	0.9171	1.994e-12	706247	LDL_STST
17:48242114:C_T	t	c	0.0704	17	48242114	9.978e-13	1.17834e-09	0.3677	1.512e-09	681469	HDL_STST
17:48411085:C_T	t	c	0.7827	17	48411085	1.239e-16	2.60724e-13	0.5327	1.605e-16	713471	LDL_LTST
17:48411085:C_T	t	c	0.7789	17	48411085	2.526e-16	5.22087e-13	0.8331	1.605e-16	719817	LDL_STST
17:48559581:C_T	t	c	0.5163	17	48559581	3.888e-14	6.61791e-11	0.3207	8.133e-15	713574	LDL_LTST
17:48559581:C_T	t	c	0.5176	17	48559581	2.276e-14	4.00898e-11	0.5046	8.133e-15	719920	LDL_STST
17:48599098:A_G	a	g	0.677	17	48599098	3.235e-16	6.53766e-13	0.6463	1.174e-16	704636	LDL_LTST
17:48599098:A_G	a	g	0.6768	17	48599098	2.855e-16	5.87939e-13	0.5696	1.174e-16	710982	LDL_STST
17:48617053:C_G	c	g	0.4929	17	48617053	1.575e-09	1.57244e-06	0.8641	2.58e-10	722409	LDL_LTST
17:48617053:C_G	c	g	0.497	17	48617053	3.877e-10	4.2618e-07	0.7434	2.58e-10	728755	LDL_STST
17:48697643:C_T	t	c	0.8643	17	48697643	6.426e-10	6.78756e-07	0.9942	1.906e-10	712902	LDL_LTST
17:48697643:C_T	t	c	0.8638	17	48697643	2.45e-10	2.77226e-07	0.5855	1.906e-10	719059	LDL_STST
17:48923298:A_G	a	g	0.5024	17	48923298	3.283e-10	2.8756e-07	0.7922	6.92e-07	633818	HDL_LTST
17:48968500:A_G	a	g	0.2676	17	48968500	6.404e-10	5.38417e-07	0.03837	1.027e-07	692248	HDL_STST
17:49325445:C_T	t	c	0.2861	17	49325445	6.918e-14	1.03181e-10	0.02271	3.691e-12	686789	TG_LTST
17:49370810:C_T	t	c	0.6866	17	49370810	2.2e-11	2.43481e-08	0.2839	1.638e-11	676996	TG_LTST
17:49370810:C_T	t	c	0.6894	17	49370810	2.63e-11	2.95818e-08	0.256	1.638e-11	682257	TG_STST
17:49373159:A_T	a	t	0.2894	17	49373159	7.979e-13	1.08119e-09	0.6898	2.197e-12	701016	TG_STST
17:59815464:A_ATTT	a	attt	0.2507	17	59815464	2.623e-10	2.55279e-07	0.04977	5.8e-10	637947	TG_STST
17:59843860:G_GC	g	gc	0.6097	17	59843860	6.582e-10	5.98459e-07	0.4886	2.814e-10	645490	TG_LTST
17:62172416:C_T	t	c	0.0061	17	62172416	1.311e-10	1.54418e-07	0.02616	0.867	44406	LDL_STST
17:66202522:C_T	t	c	0.9327	17	66202522	3.015e-10	2.8749e-07	0.8962	2.781e-09	690485	TG_LTST
17:66210650:A_G	a	g	0.9361	17	66210650	1.899e-10	1.88429e-07	0.9705	6.04e-10	682957	TG_STST
17:66214462:A_C	a	c	0.9702	17	66214462	2.144e-32	1.13254e-28	0.5315	1.944e-28	655832	TG_LTST
17:66214462:A_C	a	c	0.9703	17	66214462	1.629e-31	8.44197e-28	0.4178	1.944e-28	654433	TG_STST
17:66214462:A_C	a	c	0.9701	17	66214462	3.175e-41	2.1764e-37	0.2907	1.744e-42	678707	LDL_LTST
17:66214462:A_C	a	c	0.9701	17	66214462	2.148e-41	1.49082e-37	0.2126	1.744e-42	678340	LDL_STST
17:66275246:A_G	a	g	0.0145	17	66275246	1.237e-13	1.80246e-10	0.8632	5.908e-12	638389	TG_LTST
17:66275246:A_G	a	g	0.0145	17	66275246	6.284e-14	9.63957e-11	0.6633	5.908e-12	647736	TG_STST
17:66275246:A_G	a	g	0.0147	17	66275246	9.361e-11	1.11845e-07	0.5379	5.874e-12	651803	LDL_LTST
17:66275246:A_G	a	g	0.0146	17	66275246	1.399e-10	1.6406e-07	0.8074	5.874e-12	660811	LDL_STST
17:67282988:C_T	t	c	0.3687	17	67282988	2.27e-12	3.29038e-09	0.7794	6.415e-13	718920	LDL_STST
17:67286329:A_G	a	g	0.3597	17	67286329	1.683e-12	2.43365e-09	0.3276	7.509e-13	712574	LDL_LTST
17:67835625:G_GT	g	gt	0.2231	17	67835625	1.318e-18	3.06421e-15	0.6916	1.56e-20	636216	TG_LTST
17:67954991:A_T	a	t	0.2444	17	67954991	2.373e-09	1.82576e-06	0.7064	4.411e-07	683758	HDL_STST
17:67962134:C_CAAAAGAAA	caaaagaaa	c	0.3099	17	67962134	1.911e-19	4.8598e-16	0.1333	1.721e-19	629304	TG_STST
17:68687604:A_G	a	g	0.0615	17	68687604	3.557e-09	2.63945e-06	0.1063	5.261e-08	670091	HDL_LTST
17:68687604:A_G	a	g	0.0614	17	68687604	7.994e-10	6.63162e-07	0.03384	5.261e-08	671198	HDL_STST
17:68813888:A_T	a	t	0.6973	17	68813888	5.233e-10	5.64149e-07	0.03166	1.305e-09	713960	LDL_STST
17:68818685:C_G	c	g	0.4685	17	68818685	8.884e-10	9.20244e-07	0.1104	2.401e-09	719308	LDL_LTST
17:68818685:C_G	c	g	0.4405	17	68818685	1.482e-12	1.71853e-09	0.2098	3.756e-11	698159	HDL_STST
17:68823305:A_C	a	c	0.4127	17	68823305	3.401e-09	2.53152e-06	0.1582	9.203e-07	696461	HDL_LTST
17:68831350:C_T	t	c	0.2294	17	68831350	1.628e-26	4.43401e-23	0.04356	1.225e-21	687376	HDL_LTST
17:68883786:C_T	t	c	0.043	17	68883786	7.678e-11	9.26531e-08	0.2324	9.496e-12	689235	LDL_LTST
17:68883786:C_T	t	c	0.043	17	68883786	3.862e-11	4.87685e-08	0.5711	9.496e-12	689460	LDL_STST
17:68883786:C_T	t	c	0.0557	17	68883786	1.038e-29	3.23935e-26	0.2665	6.478e-23	661621	HDL_LTST
17:68883786:C_T	t	c	0.0558	17	68883786	1.851e-29	5.6838e-26	0.5862	6.478e-23	661730	HDL_STST
17:68892979:C_T	t	c	0.3326	17	68892979	2.093e-26	5.66627e-23	0.4435	9.223e-23	702562	HDL_STST
17:68917795:C_T	t	c	0.0644	17	68917795	2.141e-25	7.84211e-22	0.2986	2.056e-26	694372	LDL_LTST
17:68917795:C_T	t	c	0.0641	17	68917795	5.618e-25	2.03162e-21	0.2319	2.056e-26	701088	LDL_STST
17:68989550:A_T	a	t	0.9558	17	68989550	1.346e-10	1.57665e-07	0.3819	1.171e-10	677941	LDL_LTST
17:68989550:A_T	a	t	0.9612	17	68989550	5.732e-12	7.94198e-09	0.01469	1.171e-10	683559	LDL_STST
17:69070681:C_T	t	c	0.5153	17	69070681	2.361e-18	5.72928e-15	0.1428	8.008e-19	711224	LDL_LTST
17:69070681:C_T	t	c	0.5228	17	69070681	1.697e-18	4.1923e-15	0.3344	8.008e-19	717570	LDL_STST
17:69071564:A_G	a	g	0.1227	17	69071564	2.447e-26	9.48823e-23	0.1411	6.371e-27	711662	LDL_LTST
17:69071564:A_G	a	g	0.1212	17	69071564	1.255e-26	4.94742e-23	0.6427	6.371e-27	718149	LDL_STST
17:69086821:C_G	c	g	0.8204	17	69086821	4.586e-61	4.55072e-57	0.8586	5.359e-60	711624	LDL_LTST
17:69086821:C_G	c	g	0.8268	17	69086821	2.483e-63	2.55805e-59	0.5238	5.359e-60	716525	LDL_STST
17:69140184:C_G	c	g	0.9701	17	69140184	1.025e-79	1.34837e-75	0.5303	1.852e-83	676470	LDL_LTST
17:69140184:C_G	c	g	0.9704	17	69140184	3.99e-80	5.29701e-76	0.1577	1.852e-83	684579	LDL_STST
17:69209833:A_G	a	g	0.0126	17	69209833	4.495e-10	4.85329e-07	0.135	2.431e-09	679724	LDL_LTST
17:69209833:A_G	a	g	0.0126	17	69209833	3.931e-10	4.31808e-07	0.8441	2.431e-09	676126	LDL_STST
17:69223627:C_T	t	c	0.1604	17	69223627	1.303e-18	3.24683e-15	0.2205	8.414e-20	717991	LDL_STST
17:69230009:A_G	a	g	0.9543	17	69230009	2.704e-12	3.83394e-09	0.7631	2.777e-12	677959	LDL_LTST
17:69230009:A_G	a	g	0.9597	17	69230009	1.986e-12	2.8928e-09	0.926	2.777e-12	683559	LDL_STST
17:69308306:C_T	t	c	0.137	17	69308306	7.698e-14	1.27519e-10	0.6491	3.017e-15	713232	LDL_LTST
17:69349360:C_T	t	c	0.863	17	69349360	1.796e-18	4.39546e-15	0.2091	5.284e-19	702655	LDL_LTST
17:69352687:G_T	t	g	0.9411	17	69352687	1.209e-20	3.45743e-17	0.3364	1.177e-21	707685	LDL_LTST
17:69352687:G_T	t	g	0.9412	17	69352687	2.134e-21	6.40502e-18	0.055	1.177e-21	708626	LDL_STST
17:69466658:A_G	a	g	0.1759	17	69466658	1.925e-10	2.20304e-07	0.6206	2.586e-11	699725	LDL_LTST
17:69466658:A_G	a	g	0.1768	17	69466658	1.965e-10	2.2558e-07	0.8064	2.586e-11	707152	LDL_STST
17:69472485:A_G	a	g	0.1172	17	69472485	1.329e-14	2.35708e-11	0.1321	6.419e-15	702244	LDL_LTST
17:69472485:A_G	a	g	0.1192	17	69472485	1.109e-14	2.00629e-11	0.1445	6.419e-15	708590	LDL_STST
17:69797091:A_G	a	g	0.943	17	69797091	4.421e-14	7.48408e-11	0.08094	4.811e-14	704378	LDL_LTST
17:69797091:A_G	a	g	0.943	17	69797091	1.266e-13	2.08145e-10	0.3164	4.811e-14	704819	LDL_STST
17:69814261:A_C	a	c	0.1331	17	69814261	2.576e-11	3.29334e-08	0.3006	7.896e-12	712111	LDL_LTST
17:69814261:A_C	a	c	0.1314	17	69814261	1.916e-11	2.49868e-08	0.7675	7.896e-12	718457	LDL_STST
17:69929665:C_T	t	c	0.9158	17	69929665	1.086e-09	1.11067e-06	0.8184	6.387e-11	697413	LDL_LTST
17:69929665:C_T	t	c	0.9189	17	69929665	7.091e-10	7.50604e-07	0.7537	6.387e-11	704530	LDL_STST
17:70457204:A_G	a	g	0.439	17	70457204	7.864e-12	9.26894e-09	0.1038	1.398e-11	690723	TG_LTST
17:70457204:A_G	a	g	0.4382	17	70457204	1.217e-11	1.43403e-08	0.8999	1.398e-11	692515	TG_STST
17:72298668:C_CAA	caa	c	0.2098	17	72298668	1.744e-09	1.49215e-06	0.001229	1.241e-07	626991	TG_LTST
17:75349622:C_T	t	c	0.2854	17	75349622	2.555e-11	2.80656e-08	0.605	2.461e-13	680767	TG_LTST
17:75368135:A_G	a	g	0.6507	17	75368135	6.154e-12	7.52418e-09	0.08608	8.476e-12	687227	TG_STST
17:75771356:A_G	a	g	0.4146	17	75771356	5.269e-19	1.34278e-15	0.03251	1.389e-18	691377	LDL_LTST
17:75771356:A_G	a	g	0.4128	17	75771356	4.035e-18	9.60534e-15	0.532	1.389e-18	698053	LDL_STST
17:75794879:C_G	c	g	0.1132	17	75794879	1.326e-09	1.33967e-06	0.1117	1.629e-09	710875	LDL_LTST
17:75794879:C_G	c	g	0.1121	17	75794879	1.047e-09	1.08239e-06	0.1659	1.629e-09	718302	LDL_STST
17:76213651:C_G	c	g	0.9065	17	76213651	4.357e-10	3.74625e-07	0.01712	5.283e-07	670031	HDL_LTST
17:76213858:A_G	a	g	0.9041	17	76213858	1.467e-09	1.16918e-06	0.7672	6.686e-07	683644	HDL_STST
17:76237170:C_G	c	g	0.1289	17	76237170	8.644e-12	1.01354e-08	0.1403	5.356e-13	688216	TG_LTST
17:76237170:C_G	c	g	0.1287	17	76237170	1.981e-12	2.5622e-09	0.005976	5.356e-13	684813	TG_STST
17:76277084:A_G	a	g	0.331	17	76277084	5.09e-10	4.70119e-07	0.4282	1.031e-09	698413	TG_LTST
17:76277084:A_G	a	g	0.3308	17	76277084	6.726e-10	6.17903e-07	0.08469	1.031e-09	700537	TG_STST
17:78357712:A_G	a	g	0.1747	17	78357712	7.441e-12	7.98267e-09	0.7297	1.634e-09	664929	HDL_LTST
17:78357712:A_G	a	g	0.1769	17	78357712	2.237e-12	2.545e-09	0.1271	1.634e-09	670781	HDL_STST
17:78386710:C_T	t	c	0.4661	17	78386710	1.693e-10	1.67284e-07	0.2276	7.82e-11	699745	TG_LTST
17:78386710:C_T	t	c	0.4637	17	78386710	8.567e-10	7.75326e-07	0.9774	7.82e-11	701537	TG_STST
17:78386710:C_T	t	c	0.4754	17	78386710	1.245e-42	6.95945e-39	0.5142	4.625e-24	695232	HDL_LTST
17:78386710:C_T	t	c	0.4745	17	78386710	1.209e-42	6.77578e-39	0.8797	4.625e-24	701333	HDL_STST
17:78396444:A_T	a	t	0.8972	17	78396444	1.715e-10	1.69393e-07	0.7206	1.31e-10	666012	TG_LTST
17:78396444:A_T	a	t	0.897	17	78396444	1.183e-10	1.21216e-07	0.785	1.31e-10	660838	TG_STST
17:78396444:A_T	a	t	0.8783	17	78396444	8.093e-14	1.05243e-10	0.8544	1.716e-11	662419	HDL_LTST
17:78396444:A_T	a	t	0.8781	17	78396444	1.258e-14	1.74795e-11	0.2637	1.716e-11	661090	HDL_STST
17:78402043:G_GTGT	g	gtgt	0.5849	17	78402043	1.306e-23	4.32337e-20	0.2742	1.415e-21	623789	TG_LTST
17:78402043:G_GTGT	g	gtgt	0.5896	17	78402043	1.305e-22	4.18619e-19	0.7551	1.415e-21	625039	TG_STST
17:78402223:A_G	a	g	0.4331	17	78402223	3.808e-17	8.37009e-14	0.5118	1.778e-18	722409	LDL_LTST
17:78402223:A_G	a	g	0.4396	17	78402223	1.032e-17	2.38672e-14	0.8471	1.778e-18	728755	LDL_STST
17:78402813:C_T	t	c	0.9195	17	78402813	8.541e-13	1.01337e-09	0.02635	1.488e-08	674163	HDL_LTST
17:78402813:C_T	t	c	0.9202	17	78402813	5.231e-12	5.71781e-09	0.316	1.488e-08	685303	HDL_STST
17:78404248:A_G	a	g	0.5989	17	78404248	5.001e-59	5.03727e-55	0.1467	7.42e-35	625960	HDL_LTST
17:78404248:A_G	a	g	0.5976	17	78404248	4.8e-59	4.8279e-55	0.8762	7.42e-35	632061	HDL_STST
17:78410721:C_G	c	g	0.6764	17	78410721	5.923e-20	1.17956e-16	0.2682	2.514e-13	673672	HDL_LTST
17:78410721:C_G	c	g	0.6785	17	78410721	1.605e-20	3.30304e-17	0.3542	2.514e-13	679962	HDL_STST
17:82573149:C_T	t	c	0.0062	17	82573149	4.529e-09	4.22761e-06	0.4123	0.528	38788	LDL_STST
18:289209:C_T	t	c	0.1006	18	289209	5.633e-12	6.76425e-09	0.9543	1.659e-11	690169	TG_LTST
18:289209:C_T	t	c	0.1006	18	289209	7.636e-12	9.22507e-09	0.8181	1.659e-11	688640	TG_STST
18:22322905:C_T	t	c	0.4102	18	22322905	2.913e-10	2.56854e-07	0.9733	2.495e-06	676428	HDL_LTST
18:22330986:C_T	t	c	0.4825	18	22330986	7.455e-10	6.21424e-07	0.1068	9.769e-07	683756	HDL_STST
18:22331727:A_G	a	g	0.5518	18	22331727	6.062e-12	7.24552e-09	0.9025	6.667e-12	668103	TG_LTST
18:22331727:A_G	a	g	0.5497	18	22331727	5.605e-11	6.02057e-08	0.764	6.667e-12	673364	TG_STST
18:23522880:G_GT	g	gt	0.4823	18	23522880	2.584e-13	3.64369e-10	0.131	8.473e-13	642263	TG_LTST
18:23522880:G_GT	g	gt	0.4461	18	23522880	1.473e-12	1.93568e-09	0.4008	8.473e-13	644055	TG_STST
18:23522880:G_GT	g	gt	0.4999	18	23522880	5.006e-16	7.8373e-13	0.6536	5.034e-10	632436	HDL_LTST
18:23522880:G_GT	g	gt	0.496	18	23522880	8.613e-16	1.29981e-12	0.7361	5.034e-10	638597	HDL_STST
18:24793015:C_T	t	c	0.0124	18	24793015	4.96e-13	6.01063e-10	0.01597	0.3572	664051	HDL_LTST
18:24827326:A_G	a	g	0.0091	18	24827326	4.066e-12	4.49549e-09	0.05746	0.7884	644977	HDL_LTST
18:43120913:G_T	t	g	0.393	18	43120913	8.492e-10	7.01457e-07	0.3613	9.168e-07	693475	HDL_STST
18:43122868:C_T	t	c	0.6222	18	43122868	7.453e-10	6.17479e-07	0.5808	1.52e-06	695232	HDL_LTST
18:48959641:A_G	a	g	0.0173	18	48959641	6.059e-29	1.83794e-25	0.5332	1.98e-21	642690	HDL_LTST
18:48959641:A_G	a	g	0.0173	18	48959641	1.676e-29	5.15529e-26	0.2927	1.98e-21	646093	HDL_STST
18:49009105:C_G	c	g	0.2967	18	49009105	1.218e-12	1.42222e-09	0.6343	1.092e-08	673524	HDL_LTST
18:49009105:C_G	c	g	0.2963	18	49009105	5.034e-13	6.11242e-10	0.9903	1.092e-08	679625	HDL_STST
18:49017010:C_T	t	c	0.2818	18	49017010	1.818e-09	1.42744e-06	0.1644	1.113e-06	669657	HDL_STST
18:49025494:C_T	t	c	0.7727	18	49025494	1.339e-18	2.45786e-15	0.1403	4.704e-13	673127	HDL_LTST
18:49025494:C_T	t	c	0.7715	18	49025494	4.374e-18	7.75032e-15	0.9538	4.704e-13	677626	HDL_STST
18:49106662:C_T	t	c	0.0157	18	49106662	2.623e-63	2.94954e-59	0.9686	1.227e-37	587394	HDL_LTST
18:49106662:C_T	t	c	0.016	18	49106662	5.981e-61	6.36065e-57	0.441	1.227e-37	598749	HDL_STST
18:49179810:A_T	a	t	0.9921	18	49179810	4.986e-15	8.35724e-12	0.03434	0.8162	609634	TG_LTST
18:49201565:C_T	t	c	0.9391	18	49201565	1.417e-30	4.54848e-27	0.527	1.781e-20	656665	HDL_LTST
18:49201565:C_T	t	c	0.9391	18	49201565	1.403e-30	4.50411e-27	0.14	1.781e-20	656562	HDL_STST
18:49326905:C_T	t	c	0.1123	18	49326905	1.815e-31	6.03336e-28	0.5355	8.49e-23	680097	HDL_LTST
18:49326905:C_T	t	c	0.1124	18	49326905	3.386e-31	1.11486e-27	0.7961	8.49e-23	678718	HDL_STST
18:49457887:C_G	c	g	0.0047	18	49457887	4.561e-09	3.34295e-06	0.03786	7.777e-08	632034	HDL_STST
18:49511002:A_AT	a	at	0.157	18	49511002	1.077e-45	6.93658e-42	0.6982	1.087e-33	614876	HDL_LTST
18:49511002:A_AT	a	at	0.1567	18	49511002	1.91e-45	1.2047e-41	0.8078	1.087e-33	615752	HDL_STST
18:49527703:C_G	c	g	0.6933	18	49527703	2.59e-41	1.35947e-37	0.3251	1.884e-24	663984	HDL_LTST
18:49527703:C_G	c	g	0.6916	18	49527703	3.051e-41	1.58074e-37	0.5404	1.884e-24	670085	HDL_STST
18:49528299:G_T	t	g	0.3845	18	49528299	5.278e-14	6.97329e-11	0.8685	1.368e-10	674243	HDL_LTST
18:49528299:G_T	t	g	0.3844	18	49528299	5.733e-14	7.54433e-11	0.6714	1.368e-10	680344	HDL_STST
18:49535684:G_T	t	g	0.0205	18	49535684	1.895e-24	4.72088e-21	0.6346	1.411e-21	659783	HDL_LTST
18:49535684:G_T	t	g	0.0206	18	49535684	3.744e-24	9.2702e-21	0.7353	1.411e-21	655862	HDL_STST
18:49543271:C_T	t	c	0.0043	18	49543271	1.801e-12	2.06518e-09	0.01084	3.017e-08	589777	HDL_LTST
18:49543271:C_T	t	c	0.0043	18	49543271	7.922e-12	8.48762e-09	0.3418	3.017e-08	597035	HDL_STST
18:49562728:C_T	t	c	0.9752	18	49562728	6.644e-15	9.52661e-12	0.4648	1.187e-14	675946	HDL_LTST
18:49562728:C_T	t	c	0.9753	18	49562728	3.876e-14	5.16975e-11	0.2965	1.187e-14	677896	HDL_STST
18:49567074:C_T	t	c	0.1226	18	49567074	5.472e-21	1.16722e-17	0.7168	1.106e-15	681936	HDL_LTST
18:49567074:C_T	t	c	0.1221	18	49567074	8.459e-21	1.77254e-17	0.9821	1.106e-15	685208	HDL_STST
18:49567494:C_T	t	c	0.2796	18	49567494	5.802e-84	9.84373e-80	0.3306	1.351e-63	673182	HDL_LTST
18:49567494:C_T	t	c	0.2797	18	49567494	3.214e-85	5.75438e-81	0.6571	1.351e-63	679472	HDL_STST
18:49582081:C_G	c	g	0.9788	18	49582081	2.099e-19	4.03447e-16	0.5068	2.308e-17	656717	HDL_LTST
18:49582081:C_G	c	g	0.979	18	49582081	9.319e-20	1.827e-16	0.3785	2.308e-17	660583	HDL_STST
18:49583585:A_G	a	g	0.9893	18	49583585	1.848e-15	3.51626e-12	0.5848	2.683e-16	678611	LDL_LTST
18:49583585:A_G	a	g	0.9882	18	49583585	2.049e-15	3.91574e-12	0.819	2.683e-16	671774	LDL_STST
18:49583585:A_G	a	g	0.9876	18	49583585	3.68e-225	2.5551e-220	0.478	2.97e-171	651735	HDL_LTST
18:49583585:A_G	a	g	0.9876	18	49583585	1.93e-220	1.28969e-215	0.8899	2.97e-171	644057	HDL_STST
18:49592553:G_T	t	g	0.9313	18	49592553	6.65e-65	7.69925e-61	0.7492	4.789e-48	690890	HDL_STST
18:49592974:C_T	t	c	0.2515	18	49592974	6.035e-10	5.07269e-07	0.379	1.141e-08	686855	HDL_LTST
18:49592974:C_T	t	c	0.2511	18	49592974	3.36e-09	2.51886e-06	0.5089	1.141e-08	692956	HDL_STST
18:49593209:A_G	a	g	0.9346	18	49593209	6.011e-60	6.25585e-56	0.5551	4.789e-48	686142	HDL_LTST
18:49595201:C_G	c	g	0.038	18	49595201	1.488e-10	1.36357e-07	0.8677	1.753e-11	70400	HDL_LTST
18:49595201:C_G	c	g	0.0362	18	49595201	5.131e-10	4.37204e-07	0.8989	1.753e-11	72733	HDL_STST
18:49596573:G_T	t	g	0.9476	18	49596573	2.429e-10	2.73612e-07	0.7479	1.339e-10	709121	LDL_LTST
18:49596573:G_T	t	g	0.9506	18	49596573	9.199e-10	9.58087e-07	0.755	1.339e-10	713347	LDL_STST
18:49601999:C_G	c	g	0.0636	18	49601999	1.17e-22	2.7023e-19	0.5591	1.485e-13	684693	HDL_LTST
18:49601999:C_G	c	g	0.0635	18	49601999	3.812e-23	8.96762e-20	0.5363	1.485e-13	686563	HDL_STST
18:49607458:A_G	a	g	0.3581	18	49607458	5.747e-13	8.72525e-10	0.2811	1.68e-13	692407	LDL_LTST
18:49607458:A_G	a	g	0.3557	18	49607458	1.053e-13	1.74349e-10	0.2264	1.68e-13	698753	LDL_STST
18:49611863:C_T	t	c	0.3547	18	49611863	5.845e-34	2.17067e-30	0.6909	3.512e-23	696461	HDL_LTST
18:49611863:C_T	t	c	0.3546	18	49611863	1.138e-33	4.14226e-30	0.4454	3.512e-23	702562	HDL_STST
18:49614039:C_T	t	c	0.0097	18	49614039	1.609e-11	1.65902e-08	0.4567	3.442e-09	632490	HDL_LTST
18:49614039:C_T	t	c	0.0097	18	49614039	2.114e-11	2.15224e-08	0.4823	3.442e-09	636967	HDL_STST
18:49617523:C_T	t	c	0.1234	18	49617523	2.878e-63	3.22877e-59	0.7643	1.388e-45	684613	HDL_LTST
18:49617523:C_T	t	c	0.1231	18	49617523	9.772e-63	1.08194e-58	0.7465	1.388e-45	687004	HDL_STST
18:49619087:C_T	t	c	0.0178	18	49619087	9.141e-16	1.40635e-12	0.7751	7.338e-11	652394	HDL_LTST
18:49619087:C_T	t	c	0.0177	18	49619087	3.294e-15	4.7798e-12	0.7775	7.338e-11	658414	HDL_STST
18:49621154:C_T	t	c	0.0119	18	49621154	1.595e-19	3.08838e-16	0.2775	5.997e-12	643749	HDL_LTST
18:49621154:C_T	t	c	0.0119	18	49621154	1.837e-18	3.33703e-15	0.1553	5.997e-12	645259	HDL_STST
18:49621376:A_G	a	g	0.6478	18	49621376	1.06e-154	4.62481e-150	0.6029	1.13e-106	671386	HDL_LTST
18:49621376:A_G	a	g	0.6485	18	49621376	1.87e-153	8.01507e-149	0.8537	1.13e-106	677487	HDL_STST
18:49622516:C_T	t	c	0.9056	18	49622516	6.33e-124	2.00787e-119	0.1234	1.52e-94	678748	HDL_LTST
18:49622516:C_T	t	c	0.9042	18	49622516	4.36e-124	1.39628e-119	0.8568	1.52e-94	684849	HDL_STST
18:49622653:C_T	t	c	0.7426	18	49622653	5.651e-49	4.06986e-45	0.02759	2.776e-26	687376	HDL_LTST
18:49622653:C_T	t	c	0.7437	18	49622653	5.542e-49	3.97569e-45	0.6627	2.776e-26	691113	HDL_STST
18:49631864:C_T	t	c	0.794	18	49631864	9.563e-15	1.71533e-11	0.6656	8.867e-15	705625	LDL_LTST
18:49631864:C_T	t	c	0.7939	18	49631864	4.378e-15	8.16076e-12	0.4727	8.867e-15	711732	LDL_STST
18:49640324:A_G	a	g	0.3627	18	49640324	7.4e-141	2.74665e-136	0.01575	1.332e-78	677657	HDL_LTST
18:49640324:A_G	a	g	0.3623	18	49640324	8.02e-140	2.97539e-135	0.1323	1.332e-78	683758	HDL_STST
18:49645518:C_G	c	g	0.1601	18	49645518	1.98e-228	1.40949e-223	0.6364	2.46e-147	675778	HDL_LTST
18:49646811:A_G	a	g	0.1603	18	49646811	5.66e-228	3.98621e-223	0.3526	1.13e-145	681987	HDL_STST
18:49649558:C_T	t	c	0.9864	18	49649558	3.774e-15	5.54232e-12	0.4441	1.525e-10	650454	HDL_LTST
18:49649558:C_T	t	c	0.9864	18	49649558	1.128e-16	1.82818e-13	0.8022	1.525e-10	649658	HDL_STST
18:49651147:A_G	a	g	0.1728	18	49651147	3.919e-37	1.70811e-33	0.4577	6.845e-19	684734	HDL_LTST
18:49651147:A_G	a	g	0.1723	18	49651147	1.518e-38	6.91311e-35	0.08605	6.845e-19	691100	HDL_STST
18:49652543:A_G	a	g	0.2756	18	49652543	8.962e-36	3.67807e-32	0.7581	1.046e-24	687376	HDL_LTST
18:49652543:A_G	a	g	0.2765	18	49652543	2.806e-35	1.11865e-31	0.9663	1.046e-24	693477	HDL_STST
18:49656308:A_T	a	t	0.7786	18	49656308	3.412e-39	1.61721e-35	0.03168	8.672e-29	686855	HDL_LTST
18:49656308:A_T	a	t	0.7789	18	49656308	5.518e-38	2.46273e-34	0.8517	8.672e-29	693145	HDL_STST
18:49656642:C_T	t	c	0.8834	18	49656642	1.024e-26	2.80796e-23	0.4127	5.648e-19	681971	HDL_LTST
18:49656642:C_T	t	c	0.8838	18	49656642	4.092e-27	1.1344e-23	0.4779	5.648e-19	683933	HDL_STST
18:49660115:A_G	a	g	0.9794	18	49660115	6.52e-30	2.04664e-26	0.1285	4.411e-19	656055	HDL_LTST
18:49660115:A_G	a	g	0.9794	18	49660115	5.243e-30	1.64385e-26	0.16	4.411e-19	653511	HDL_STST
18:49666690:A_T	a	t	0.4864	18	49666690	3.093e-12	4.35953e-09	0.6715	5.983e-12	714803	LDL_LTST
18:49666690:A_T	a	t	0.4867	18	49666690	9.62e-12	1.29928e-08	0.2601	5.983e-12	721149	LDL_STST
18:49666690:A_T	a	t	0.5412	18	49666690	5.69e-122	1.76351e-117	0.01363	2.399e-70	686742	HDL_LTST
18:49666690:A_T	a	t	0.5391	18	49666690	3.49e-121	1.08194e-116	0.3388	2.399e-70	692843	HDL_STST
18:49677209:T_TA	t	ta	0.0185	18	49677209	5.649e-14	7.4428e-11	0.6308	3.59e-09	594733	HDL_LTST
18:49677209:T_TA	t	ta	0.0184	18	49677209	7.392e-14	9.6493e-11	0.548	3.59e-09	599952	HDL_STST
18:49697116:C_T	t	c	0.0406	18	49697116	1.461e-56	1.33517e-52	0.8259	1.531e-38	670875	HDL_LTST
18:49697116:C_T	t	c	0.0403	18	49697116	5.791e-56	5.2061e-52	0.8639	1.531e-38	675770	HDL_STST
18:49700964:A_G	a	g	0.4347	18	49700964	3.34e-96	7.43006e-92	0.9164	3.203e-59	686742	HDL_LTST
18:49700964:A_G	a	g	0.4334	18	49700964	1.37e-95	2.98883e-91	0.8422	3.203e-59	692843	HDL_STST
18:49705135:A_G	a	g	0.8301	18	49705135	8.23e-17	1.35841e-13	0.5877	1.333e-13	679269	HDL_LTST
18:49705135:A_G	a	g	0.8275	18	49705135	4.045e-17	6.76982e-14	0.6229	1.333e-13	685370	HDL_STST
18:49718167:G_T	t	g	0.8845	18	49718167	1.304e-24	3.26952e-21	0.6281	9.093e-17	684926	HDL_LTST
18:49718167:G_T	t	g	0.8821	18	49718167	6.897e-24	1.68509e-20	0.1664	9.093e-17	691697	HDL_STST
18:49718855:G_T	t	g	0.0301	18	49718855	2.623e-14	3.55581e-11	0.5183	4.015e-10	606393	HDL_LTST
18:49718855:G_T	t	g	0.0301	18	49718855	5.806e-14	7.63743e-11	0.896	4.015e-10	606393	HDL_STST
18:49735374:A_C	a	c	0.6931	18	49735374	3.936e-67	4.83962e-63	0.2208	2.175e-50	696461	HDL_LTST
18:49735374:A_C	a	c	0.6939	18	49735374	5.58e-67	6.75775e-63	0.3718	2.175e-50	698663	HDL_STST
18:49736344:G_T	t	g	0.011	18	49736344	3.652e-09	2.70573e-06	0.2597	1.485e-07	633902	HDL_LTST
18:49746873:C_T	t	c	0.1997	18	49746873	2.503e-46	1.66604e-42	0.5464	2.07e-35	677468	HDL_LTST
18:49746873:C_T	t	c	0.1982	18	49746873	5.15e-46	3.34974e-42	0.9997	2.07e-35	683569	HDL_STST
18:49752696:A_G	a	g	0.1307	18	49752696	2.043e-20	4.18977e-17	0.9174	2.336e-12	687136	HDL_LTST
18:49752696:A_G	a	g	0.1309	18	49752696	3.246e-20	6.55226e-17	0.4667	2.336e-12	692988	HDL_STST
18:49757975:A_G	a	g	0.236	18	49757975	2.325e-47	1.60278e-43	0.4168	1.093e-33	687376	HDL_LTST
18:49757975:A_G	a	g	0.2372	18	49757975	9.313e-47	6.25897e-43	0.9344	1.093e-33	693477	HDL_STST
18:49777670:G_T	t	g	0.9225	18	49777670	8.738e-12	9.30295e-09	0.03726	3.694e-08	679407	HDL_LTST
18:49777670:G_T	t	g	0.9225	18	49777670	1.421e-10	1.3046e-07	0.7298	3.694e-08	679970	HDL_STST
18:49793404:C_T	t	c	0.0855	18	49793404	1.145e-31	3.83558e-28	0.09972	1.139e-22	674878	HDL_LTST
18:49793404:C_T	t	c	0.0846	18	49793404	4.591e-31	1.50272e-27	0.6651	1.139e-22	682110	HDL_STST
18:49864655:G_T	t	g	0.8595	18	49864655	4.517e-11	4.39918e-08	0.7353	8.4e-11	673200	HDL_LTST
18:49864655:G_T	t	g	0.8605	18	49864655	5.16e-11	5.00507e-08	0.469	8.4e-11	678750	HDL_STST
18:49874027:C_T	t	c	0.0083	18	49874027	3.922e-11	3.84651e-08	0.2407	7.075e-09	591534	HDL_LTST
18:49874027:C_T	t	c	0.0082	18	49874027	3.53e-11	3.4945e-08	0.7677	7.075e-09	599437	HDL_STST
18:49928673:C_G	c	g	0.0532	18	49928673	1.218e-33	4.44856e-30	0.7047	7.055e-28	683628	HDL_LTST
18:49928673:C_G	c	g	0.0531	18	49928673	1.339e-33	4.86086e-30	0.2968	7.055e-28	686374	HDL_STST
18:49931189:C_T	t	c	0.5368	18	49931189	4.822e-43	2.75234e-39	0.8085	3.254e-31	663021	HDL_LTST
18:49931189:C_T	t	c	0.5343	18	49931189	2.686e-43	1.55041e-39	0.8371	3.254e-31	668511	HDL_STST
18:49938053:C_T	t	c	0.8526	18	49938053	1.501e-28	4.47605e-25	0.7998	2.173e-21	661497	HDL_LTST
18:49938053:C_T	t	c	0.8532	18	49938053	7.775e-29	2.326e-25	0.5953	2.173e-21	668642	HDL_STST
18:49947262:C_T	t	c	0.417	18	49947262	1.63e-47	1.12919e-43	0.9438	6.36e-27	644766	HDL_LTST
18:49947262:C_T	t	c	0.415	18	49947262	1.264e-47	8.76746e-44	0.6025	6.36e-27	650867	HDL_STST
18:49961884:C_T	t	c	0.075	18	49961884	1.31e-25	3.43963e-22	0.1155	8.532e-20	662151	HDL_LTST
18:49961884:C_T	t	c	0.0748	18	49961884	1.662e-25	4.35564e-22	0.7996	8.532e-20	668082	HDL_STST
18:49990710:C_T	t	c	0.0507	18	49990710	4.751e-20	9.52099e-17	0.535	1.977e-12	659107	HDL_LTST
18:49990710:C_T	t	c	0.0503	18	49990710	6.161e-20	1.22113e-16	0.1503	1.977e-12	665289	HDL_STST
18:50001759:G_T	t	g	0.0799	18	50001759	3.009e-10	2.64877e-07	0.1764	8.827e-07	670379	HDL_LTST
18:50001759:G_T	t	g	0.0798	18	50001759	6.804e-10	5.70014e-07	0.6933	8.827e-07	674400	HDL_STST
18:50049727:C_T	t	c	0.8406	18	50049727	4.979e-13	6.03257e-10	0.6815	5.085e-09	685626	HDL_LTST
18:50049727:C_T	t	c	0.84	18	50049727	1.811e-12	2.08035e-09	0.4228	5.085e-09	691478	HDL_STST
18:50180210:A_G	a	g	0.5076	18	50180210	4.732e-09	3.46021e-06	0.03472	3.802e-09	692843	HDL_STST
18:50206967:A_G	a	g	0.0383	18	50206967	3.229e-24	7.9464e-21	0.9523	2.591e-16	671442	HDL_LTST
18:50206967:A_G	a	g	0.0381	18	50206967	3.788e-24	9.37504e-21	0.1683	2.591e-16	677968	HDL_STST
18:50446528:C_T	t	c	0.02	18	50446528	6.244e-14	8.19895e-11	0.5616	3.332e-13	654779	HDL_LTST
18:50446528:C_T	t	c	0.0198	18	50446528	5.266e-14	6.94674e-11	0.3601	3.332e-13	659706	HDL_STST
18:55182239:A_G	a	g	0.0114	18	55182239	3.725e-11	4.00326e-08	0.003927	0.5891	649005	TG_LTST
18:55378517:A_T	a	t	0.9772	18	55378517	2.637e-73	3.5695e-69	1.915e-06	0.05127	71290	HDL_LTST
18:55456126:C_T	t	c	0.0091	18	55456126	2.871e-45	2.0595e-41	0.001762	0.6202	629804	TG_LTST
18:55456126:C_T	t	c	0.0089	18	55456126	2.943e-11	3.73458e-08	0.2815	0.9317	654381	LDL_LTST
18:55456126:C_T	t	c	0.0101	18	55456126	2.703e-61	2.89783e-57	0.001477	0.8408	626256	HDL_LTST
18:55731395:A_G	a	g	0.8221	18	55731395	2.444e-09	1.86109e-06	0.2012	1.484e-05	658879	HDL_LTST
18:57646765:C_T	t	c	0.0998	18	57646765	3.627e-11	4.55773e-08	0.3528	7.228e-12	710200	LDL_LTST
18:57651255:A_G	a	g	0.0866	18	57651255	3.358e-11	4.26963e-08	0.5574	4.521e-12	709864	LDL_STST
18:60194430:C_T	t	c	0.7467	18	60194430	1.578e-21	3.46623e-18	0.4844	5.929e-25	693145	HDL_STST
18:60194728:A_G	a	g	0.2784	18	60194728	3.271e-13	4.55817e-10	0.6312	5.012e-13	691889	TG_LTST
18:60196859:C_G	c	g	0.7439	18	60196859	6.42e-21	1.36281e-17	0.4538	5.929e-25	687376	HDL_LTST
18:60229509:C_T	t	c	0.2273	18	60229509	4.713e-13	6.56065e-10	0.2764	4.253e-13	693492	TG_STST
18:60255293:A_C	a	c	0.299	18	60255293	2.059e-09	1.60174e-06	0.7394	1.139e-08	693477	HDL_STST
18:60291011:C_T	t	c	0.3106	18	60291011	1.448e-09	1.14544e-06	0.1451	3.599e-08	687830	HDL_LTST
18:60316374:A_C	a	c	0.7478	18	60316374	4.024e-09	3.2622e-06	0.4097	1.081e-08	696594	TG_LTST
18:60355407:C_T	t	c	0.0187	18	60355407	3.522e-09	2.61549e-06	0.5126	1.452e-08	648721	HDL_LTST
18:60355407:C_T	t	c	0.0185	18	60355407	1.893e-09	1.48177e-06	0.8867	1.452e-08	656630	HDL_STST
18:60394190:A_G	a	g	0.023	18	60394190	6.279e-12	6.79602e-09	0.3143	1.11e-10	673693	HDL_LTST
18:60394190:A_G	a	g	0.023	18	60394190	4.621e-12	5.07819e-09	0.4882	1.11e-10	673633	HDL_STST
18:61203309:C_G	c	g	0.012	18	61203309	4.052e-09	2.99595e-06	0.0008902	0.5643	655693	HDL_STST
18:63178651:C_T	t	c	0.638	18	63178651	2.911e-11	3.17285e-08	0.1368	4.718e-13	666362	TG_LTST
18:63178651:C_T	t	c	0.6361	18	63178651	1.425e-11	1.6625e-08	0.6585	4.718e-13	671623	TG_STST
18:63178651:C_T	t	c	0.6328	18	63178651	3.309e-09	2.4681e-06	0.6402	3.916e-06	661851	HDL_LTST
18:63178651:C_T	t	c	0.6316	18	63178651	4.236e-09	3.12186e-06	0.9247	3.916e-06	667952	HDL_STST
19:2791626:C_T	t	c	0.3109	19	2791626	4.311e-09	3.15457e-06	0.5733	6.229e-08	688497	HDL_LTST
19:2791626:C_T	t	c	0.3132	19	2791626	4.37e-09	3.21301e-06	0.5417	6.229e-08	694598	HDL_STST
19:3414090:A_G	a	g	0.3082	19	3414090	3.245e-10	2.84423e-07	0.848	6.289e-08	676261	HDL_LTST
19:3414090:A_G	a	g	0.3093	19	3414090	3.061e-10	2.68819e-07	0.4292	6.289e-08	682362	HDL_STST
19:4028785:C_T	t	c	0.7051	19	4028785	2.095e-10	1.88262e-07	0.02366	2.084e-06	667863	HDL_LTST
19:4033720:C_T	t	c	0.7309	19	4033720	1.014e-09	8.2714e-07	0.1151	2.394e-07	675411	HDL_STST
19:4058397:A_G	a	g	0.1121	19	4058397	3.352e-09	2.49774e-06	0.2279	8.418e-09	658956	HDL_LTST
19:4064420:C_G	c	g	0.0451	19	4064420	3.363e-09	2.5055e-06	0.0003032	0.0004724	644721	HDL_LTST
19:4147448:A_C	a	c	0.2513	19	4147448	3.318e-14	5.11474e-11	0.5906	3.132e-15	666438	TG_LTST
19:4147448:A_C	a	c	0.2538	19	4147448	3.104e-14	4.92162e-11	0.5639	3.132e-15	670784	TG_STST
19:4149569:C_T	t	c	0.3295	19	4149569	1.17e-09	9.45801e-07	0.121	5.667e-07	686341	HDL_STST
19:4151160:C_T	t	c	0.3132	19	4151160	3.44e-09	2.55875e-06	0.4796	8.6e-08	668172	HDL_LTST
19:4490877:C_T	t	c	0.3341	19	4490877	3.433e-09	3.26192e-06	0.4946	8.031e-10	705923	LDL_LTST
19:4490877:C_T	t	c	0.3392	19	4490877	1.711e-09	1.71135e-06	0.503	8.031e-10	712458	LDL_STST
19:4909617:C_G	c	g	0.6635	19	4909617	3.95e-10	3.70379e-07	0.1811	6.185e-10	698237	TG_LTST
19:4909617:C_G	c	g	0.6607	19	4909617	4.404e-09	3.59857e-06	0.4168	6.185e-10	700029	TG_STST
19:4968609:C_T	t	c	0.7866	19	4968609	6.074e-10	5.54999e-07	0.1651	1.677e-10	688632	TG_LTST
19:4968609:C_T	t	c	0.7872	19	4968609	2.438e-09	2.07093e-06	0.4504	1.677e-10	689846	TG_STST
19:4969188:A_C	a	c	0.7186	19	4969188	1.034e-11	1.1987e-08	0.8643	1.56e-11	650425	TG_LTST
19:4969188:A_C	a	c	0.7177	19	4969188	7.469e-12	9.0327e-09	0.07987	1.56e-11	647144	TG_STST
19:5888137:A_C	a	c	0.0074	19	5888137	5.901e-10	4.98547e-07	0.2523	0.697	616194	HDL_STST
19:7169466:C_T	t	c	0.7514	19	7169466	2.853e-09	2.40005e-06	0.001004	6.551e-08	690695	TG_STST
19:7200547:A_G	a	g	0.2788	19	7200547	6.55e-17	1.32934e-13	0.2783	1.065e-16	681767	TG_LTST
19:7200547:A_G	a	g	0.2762	19	7200547	8.464e-16	1.55662e-12	0.1848	1.065e-16	683625	TG_STST
19:7207285:A_G	a	g	0.9	19	7207285	1.389e-17	2.99634e-14	0.805	1.552e-18	671283	TG_LTST
19:7207285:A_G	a	g	0.9051	19	7207285	1.938e-17	4.2041e-14	0.3552	1.552e-18	673536	TG_STST
19:7211300:A_C	a	c	0.7103	19	7211300	1.15e-15	2.05405e-12	0.8411	2.32e-15	678352	TG_LTST
19:7211300:A_C	a	c	0.7098	19	7211300	1.795e-15	3.20639e-12	0.6115	2.32e-15	683547	TG_STST
19:7220002:C_G	c	g	0.5805	19	7220002	4.114e-17	6.91291e-14	0.9955	4.699e-12	682212	HDL_LTST
19:7220002:C_G	c	g	0.5806	19	7220002	7.966e-17	1.30497e-13	0.8919	4.699e-12	688313	HDL_STST
19:7222644:C_T	t	c	0.391	19	7222644	5.214e-30	2.4527e-26	0.7359	4.171e-32	699745	TG_LTST
19:7222644:C_T	t	c	0.3907	19	7222644	2.207e-30	1.07998e-26	0.5931	4.171e-32	701603	TG_STST
19:7226179:A_G	a	g	0.7739	19	7226179	3.695e-21	1.04746e-17	0.9273	7.045e-23	670267	TG_LTST
19:7226179:A_G	a	g	0.7756	19	7226179	6.891e-21	1.95064e-17	0.3214	7.045e-23	675462	TG_STST
19:7244988:G_T	t	g	0.8093	19	7244988	1.495e-10	1.36965e-07	0.1033	1.483e-07	673459	HDL_LTST
19:7244988:G_T	t	g	0.8099	19	7244988	2.985e-10	2.6245e-07	0.6381	1.483e-07	675993	HDL_STST
19:7762944:A_G	a	g	0.1806	19	7762944	3.19e-09	3.043e-06	0.03437	3.887e-09	710233	LDL_LTST
19:7762944:A_G	a	g	0.1597	19	7762944	4.852e-09	4.50349e-06	0.6957	3.887e-09	712705	LDL_STST
19:7834071:A_G	a	g	0.2304	19	7834071	4.384e-10	4.08365e-07	0.8451	1.633e-09	687882	TG_LTST
19:7834071:A_G	a	g	0.2344	19	7834071	6.221e-10	5.74421e-07	0.2804	1.633e-09	689340	TG_STST
19:7905750:A_G	a	g	0.4018	19	7905750	7.662e-16	1.18566e-12	0.3107	2.449e-10	676150	HDL_LTST
19:7905750:A_G	a	g	0.4023	19	7905750	5.727e-16	8.77379e-13	0.603	2.449e-10	682251	HDL_STST
19:7907730:A_G	a	g	0.5117	19	7907730	2.703e-15	4.6364e-12	0.1041	1.725e-14	685488	TG_LTST
19:7907730:A_G	a	g	0.513	19	7907730	2.412e-14	3.86641e-11	0.9706	1.725e-14	687346	TG_STST
19:8065049:G_T	t	g	0.0062	19	8065049	3.095e-11	3.08382e-08	0.9408	3.494e-07	562339	HDL_LTST
19:8065049:G_T	t	g	0.0062	19	8065049	5.814e-11	5.60499e-08	0.4349	3.494e-07	566196	HDL_STST
19:8223659:A_G	a	g	0.0317	19	8223659	1.165e-11	1.34178e-08	0.6538	1.494e-12	642751	TG_LTST
19:8223659:A_G	a	g	0.03	19	8223659	1.029e-11	1.2238e-08	0.6234	1.494e-12	648045	TG_STST
19:8223659:A_G	a	g	0.0368	19	8223659	3.807e-11	3.73991e-08	0.5136	2.332e-07	635806	HDL_LTST
19:8223659:A_G	a	g	0.0367	19	8223659	6.785e-11	6.49369e-08	0.9737	2.332e-07	640194	HDL_STST
19:8263265:A_G	a	g	0.3352	19	8263265	3.663e-09	3.03063e-06	0.7603	3.299e-09	690120	TG_STST
19:8323285:A_G	a	g	0.0679	19	8323285	1.452e-09	1.1482e-06	0.5448	2.041e-08	654087	HDL_LTST
19:8323285:A_G	a	g	0.0677	19	8323285	4.036e-09	2.98516e-06	0.3549	2.041e-08	655805	HDL_STST
19:8331432:C_G	c	g	0.7269	19	8331432	6.269e-19	1.49297e-15	0.9349	3.262e-19	689153	TG_LTST
19:8331432:C_G	c	g	0.7258	19	8331432	1.208e-19	3.12771e-16	0.7405	3.262e-19	688391	TG_STST
19:8340223:C_T	t	c	0.6032	19	8340223	1.383e-17	2.39791e-14	0.6623	1.231e-12	618454	HDL_LTST
19:8340223:C_T	t	c	0.6015	19	8340223	2.59e-18	4.65435e-15	0.1976	1.231e-12	623944	HDL_STST
19:8351507:A_C	a	c	0.9638	19	8351507	3.269e-10	3.09979e-07	0.4343	2.158e-10	70149	TG_LTST
19:8351507:A_C	a	c	0.9639	19	8351507	1.351e-10	1.37241e-07	0.6848	2.158e-10	70690	TG_STST
19:8356344:A_G	a	g	0.0192	19	8356344	7.978e-19	1.88515e-15	0.7722	3.011e-17	658808	TG_LTST
19:8356344:A_G	a	g	0.0168	19	8356344	8.63e-20	2.26066e-16	0.5835	3.011e-17	665577	TG_STST
19:8360674:A_G	a	g	0.1015	19	8360674	3.454e-32	1.81117e-28	0.3696	1.078e-29	684551	TG_LTST
19:8360674:A_G	a	g	0.0902	19	8360674	1.548e-31	8.02714e-28	0.6266	1.078e-29	684775	TG_STST
19:8364182:C_T	t	c	0.0574	19	8364182	1.966e-28	5.83492e-25	0.1398	9.271e-21	678973	HDL_LTST
19:8364182:C_T	t	c	0.0573	19	8364182	1.731e-29	5.32157e-26	0.0003444	9.271e-21	681389	HDL_STST
19:8364439:A_G	a	g	0.0185	19	8364439	1.78e-247	5.91169e-243	0.889	7.73e-224	641290	TG_LTST
19:8364439:A_G	a	g	0.0185	19	8364439	6.63e-248	2.20853e-243	0.02438	7.73e-224	644610	TG_STST
19:8364439:A_G	a	g	0.0189	19	8364439	1.22e-205	7.76881e-201	0.55	4e-124	637007	HDL_LTST
19:8364439:A_G	a	g	0.0189	19	8364439	8.65e-206	5.51944e-201	0.02709	4e-124	639472	HDL_STST
19:8393734:T_TG	t	tg	0.4175	19	8393734	4.379e-47	2.99432e-43	0.5933	5.284e-32	634156	HDL_LTST
19:8393734:T_TG	t	tg	0.4146	19	8393734	1.696e-47	1.17089e-43	0.7852	5.284e-32	640257	HDL_STST
19:8395734:G_T	t	g	0.6692	19	8395734	1.854e-22	5.74409e-19	0.9541	1.861e-23	683117	TG_LTST
19:8395734:G_T	t	g	0.67	19	8395734	2.124e-22	6.70744e-19	0.6172	1.861e-23	684909	TG_STST
19:8431928:A_C	a	c	0.7023	19	8431928	7.427e-14	1.10425e-10	0.5806	5.934e-14	699413	TG_LTST
19:8431928:A_C	a	c	0.7027	19	8431928	1.66e-13	2.42977e-10	0.9638	5.934e-14	701537	TG_STST
19:8479811:A_G	a	g	0.6886	19	8479811	7.019e-27	1.93792e-23	0.6032	1.468e-16	630680	HDL_LTST
19:8479811:A_G	a	g	0.6877	19	8479811	2.566e-27	7.17925e-24	0.5769	1.468e-16	636170	HDL_STST
19:8509676:C_G	c	g	0.163	19	8509676	1.88e-09	1.60163e-06	0.5963	2.906e-09	688571	TG_LTST
19:8509676:C_G	c	g	0.1629	19	8509676	1.399e-09	1.22919e-06	0.4473	2.906e-09	690363	TG_STST
19:8545512:A_C	a	c	0.8214	19	8545512	1.356e-25	3.55738e-22	0.2171	8.101e-17	682038	HDL_LTST
19:8545512:A_C	a	c	0.8204	19	8545512	2.288e-25	5.95711e-22	0.8874	8.101e-17	688139	HDL_STST
19:8551508:C_T	t	c	0.103	19	8551508	2.329e-31	7.70336e-28	0.8545	3.055e-20	681399	HDL_LTST
19:8551508:C_T	t	c	0.1032	19	8551508	4.025e-32	1.37944e-28	0.2741	3.055e-20	688378	HDL_STST
19:8555939:A_G	a	g	0.7828	19	8555939	2.063e-32	1.09044e-28	0.4626	1.642e-30	686545	TG_LTST
19:8555939:A_G	a	g	0.7823	19	8555939	3.619e-32	1.91612e-28	0.9708	1.642e-30	688178	TG_STST
19:8560197:A_G	a	g	0.105	19	8560197	2.233e-36	1.32614e-32	0.8778	3.676e-33	683638	TG_LTST
19:8560197:A_G	a	g	0.0942	19	8560197	2.799e-36	1.67388e-32	0.8295	3.676e-33	682109	TG_STST
19:10123791:C_T	t	c	0.0185	19	10123791	1.143e-14	2.03928e-11	0.1365	2.171e-14	636979	LDL_LTST
19:10123791:C_T	t	c	0.0175	19	10123791	8.912e-15	1.62422e-11	0.4445	2.171e-14	643338	LDL_STST
19:10280859:A_G	a	g	0.3058	19	10280859	1.75e-09	1.73603e-06	0.9366	1.878e-09	669109	LDL_LTST
19:10280859:A_G	a	g	0.3032	19	10280859	1.515e-09	1.52755e-06	0.4945	1.878e-09	675455	LDL_STST
19:10328825:C_T	t	c	0.0378	19	10328825	9.759e-10	1.00485e-06	0.1341	5.555e-09	680324	LDL_LTST
19:10331593:A_G	a	g	0.9662	19	10331593	3.053e-09	2.93058e-06	0.8355	8.53e-09	706072	LDL_STST
19:10514391:A_C	a	c	0.2116	19	10514391	1.29e-12	1.88642e-09	0.7107	5.324e-13	688903	LDL_LTST
19:10514391:A_C	a	c	0.212	19	10514391	1.393e-12	2.05854e-09	0.5953	5.324e-13	691722	LDL_STST
19:10515752:A_G	a	g	0.8686	19	10515752	1.163e-09	1.18447e-06	0.992	4.434e-11	688772	LDL_LTST
19:10515752:A_G	a	g	0.8698	19	10515752	5.444e-10	5.85799e-07	0.94	4.434e-11	695900	LDL_STST
19:10520699:A_G	a	g	0.2858	19	10520699	3.36e-09	3.19588e-06	0.6923	1.694e-09	700698	LDL_LTST
19:10520699:A_G	a	g	0.2875	19	10520699	1.816e-09	1.80891e-06	0.989	1.694e-09	707044	LDL_STST
19:10524279:A_G	a	g	0.9729	19	10524279	3.53e-16	7.11426e-13	0.2159	8.261e-15	673545	LDL_LTST
19:10532795:A_G	a	g	0.0236	19	10532795	1.401e-15	2.7125e-12	0.4081	4.579e-15	687290	LDL_STST
19:10570839:A_T	a	t	0.2022	19	10570839	9.965e-23	3.16453e-19	0.9013	5.278e-23	713642	LDL_LTST
19:10570839:A_T	a	t	0.2002	19	10570839	1.213e-22	3.86489e-19	0.6276	5.278e-23	720527	LDL_STST
19:10592604:A_G	a	g	0.3927	19	10592604	1.495e-45	1.15079e-41	0.5294	1.53e-43	721220	LDL_LTST
19:10592604:A_G	a	g	0.3933	19	10592604	6.304e-45	4.79059e-41	0.6732	1.53e-43	727755	LDL_STST
19:10596783:C_T	t	c	0.017	19	10596783	2.165e-13	3.46976e-10	0.5452	6.45e-13	678854	LDL_STST
19:10597177:A_G	a	g	0.95	19	10597177	2.202e-71	2.584e-67	0.2483	5.289e-67	699024	LDL_LTST
19:10597177:A_G	a	g	0.9505	19	10597177	1.793e-71	2.11337e-67	0.7919	5.289e-67	695779	LDL_STST
19:10597786:A_G	a	g	0.0774	19	10597786	1.101e-16	2.32728e-13	0.265	5.547e-17	707397	LDL_LTST
19:10597786:A_G	a	g	0.0721	19	10597786	5.079e-17	1.11435e-13	0.1551	5.547e-17	709428	LDL_STST
19:10622406:C_T	t	c	0.0286	19	10622406	6.611e-14	1.10133e-10	0.6984	5.323e-15	673410	LDL_LTST
19:10622406:C_T	t	c	0.0249	19	10622406	4.034e-13	6.2833e-10	0.801	5.323e-15	680548	LDL_STST
19:10624854:A_G	a	g	0.2534	19	10624854	5.25e-32	2.64045e-28	0.1774	6.121e-31	705865	LDL_LTST
19:10624854:A_G	a	g	0.2534	19	10624854	1.213e-32	6.22848e-29	0.02965	6.121e-31	712211	LDL_STST
19:10718631:C_G	c	g	0.9463	19	10718631	5.259e-14	8.84335e-11	0.2423	1.593e-14	708360	LDL_LTST
19:10727345:G_GTTTTC	g	gttttc	0.0477	19	10727345	6.363e-14	1.07649e-10	0.211	1.086e-14	643051	LDL_STST
19:10757258:C_CTTG	cttg	c	0.9328	19	10757258	1.939e-15	3.68174e-12	0.05955	3.37e-15	639960	LDL_LTST
19:10757258:C_CTTG	cttg	c	0.9383	19	10757258	1.132e-14	2.04572e-11	0.2426	3.37e-15	641449	LDL_STST
19:10794013:C_G	c	g	0.5214	19	10794013	5.23e-112	1.08012e-107	0.443	1.48e-106	714578	LDL_LTST
19:10794013:C_G	c	g	0.5187	19	10794013	5.8e-111	1.17055e-106	0.9938	1.48e-106	720924	LDL_STST
19:10839449:C_T	t	c	0.1588	19	10839449	5.52e-167	1.90623e-162	0.01631	1.08e-158	713020	LDL_LTST
19:10839449:C_T	t	c	0.1577	19	10839449	1.45e-168	5.05876e-164	0.8442	1.08e-158	718938	LDL_STST
19:10850348:C_G	c	g	0.9337	19	10850348	5.683e-12	7.80985e-09	0.1163	2.393e-12	681436	LDL_LTST
19:10850348:C_G	c	g	0.9339	19	10850348	4.371e-12	6.14452e-09	0.3486	2.393e-12	679318	LDL_STST
19:10912718:C_T	t	c	0.0569	19	10912718	5.425e-12	7.46592e-09	0.1682	2.402e-12	685908	LDL_LTST
19:10912718:C_T	t	c	0.0497	19	10912718	9.752e-12	1.31637e-08	0.5746	2.402e-12	692890	LDL_STST
19:10912758:C_T	t	c	0.1336	19	10912758	1.678e-37	1.01303e-33	0.2527	1.121e-38	708120	LDL_LTST
19:10912758:C_T	t	c	0.1239	19	10912758	1.164e-37	7.15299e-34	0.8558	1.121e-38	713641	LDL_STST
19:10922489:T_TA	t	ta	0.9266	19	10922489	2.173e-12	3.10974e-09	0.1393	3.04e-12	634327	LDL_LTST
19:10922489:T_TA	t	ta	0.9285	19	10922489	5.576e-12	7.73973e-09	0.5037	3.04e-12	636599	LDL_STST
19:10940991:A_G	a	g	0.0209	19	10940991	6.36e-84	9.03058e-80	0.1534	1.043e-72	674813	LDL_LTST
19:10940991:A_G	a	g	0.0188	19	10940991	1.318e-81	1.79538e-77	0.2684	1.043e-72	676844	LDL_STST
19:10987633:A_G	a	g	0.9926	19	10987633	3.069e-60	3.00047e-56	0.5544	1.191e-58	652186	LDL_LTST
19:10993690:C_G	c	g	0.958	19	10993690	2.303e-18	5.59295e-15	0.1803	6.374e-19	698520	LDL_LTST
19:10993690:C_G	c	g	0.958	19	10993690	2.613e-17	5.87501e-14	0.6914	6.374e-19	701616	LDL_STST
19:10994710:C_CT	ct	c	0.99	19	10994710	2.169e-41	1.49499e-37	0.5333	1.564e-40	621944	LDL_LTST
19:11005590:C_T	t	c	0.0915	19	11005590	3.39e-14	5.79681e-11	0.2936	1.415e-14	695734	LDL_LTST
19:11005590:C_T	t	c	0.0923	19	11005590	3.114e-13	4.9082e-10	0.4463	1.415e-14	702011	LDL_STST
19:11013062:C_T	t	c	0.0078	19	11013062	4.273e-62	4.32989e-58	0.8756	1.503e-55	662160	LDL_STST
19:11039337:C_G	c	g	0.0313	19	11039337	2.01e-94	3.14165e-90	0.04869	5.721e-84	686767	LDL_LTST
19:11039337:C_G	c	g	0.0297	19	11039337	6.56e-90	9.92803e-86	0.1482	5.721e-84	695811	LDL_STST
19:11047371:A_T	a	t	0.3826	19	11047371	1.955e-13	3.11193e-10	0.3038	6.821e-13	687704	LDL_LTST
19:11047371:A_T	a	t	0.3847	19	11047371	9.576e-13	1.43854e-09	0.6379	6.821e-13	694050	LDL_STST
19:11048400:A_G	a	g	0.2801	19	11048400	3.98e-230	1.7728e-225	0.001719	2.02e-216	719352	LDL_LTST
19:11048400:A_G	a	g	0.2789	19	11048400	1.15e-224	5.01772e-220	0.9426	2.02e-216	725698	LDL_STST
19:11058629:C_T	t	c	0.9644	19	11058629	2.389e-11	3.06598e-08	0.1199	1.585e-11	665453	LDL_LTST
19:11058629:C_T	t	c	0.9686	19	11058629	2.805e-11	3.59424e-08	0.6879	1.585e-11	671613	LDL_STST
19:11063765:C_T	t	c	0.0515	19	11063765	5.269e-11	6.48065e-08	0.4236	2.882e-11	702518	LDL_LTST
19:11063765:C_T	t	c	0.0488	19	11063765	4.642e-11	5.80845e-08	0.4371	2.882e-11	705880	LDL_STST
19:11066195:C_T	t	c	0.0698	19	11066195	2.285e-18	5.55123e-15	0.9022	6.061e-18	700213	LDL_LTST
19:11066195:C_T	t	c	0.0712	19	11066195	4.604e-18	1.09055e-14	0.7372	6.061e-18	705973	LDL_STST
19:11070495:A_G	a	g	0.0038	19	11070495	6.171e-29	2.78171e-25	0.6089	9.07e-23	619842	LDL_LTST
19:11070495:A_G	a	g	0.0038	19	11070495	3.096e-27	1.27236e-23	0.769	9.07e-23	619842	LDL_STST
19:11075243:C_T	t	c	0.7541	19	11075243	0	0	0.5826	0	689285	LDL_LTST
19:11075243:C_T	t	c	0.7529	19	11075243	0	0	0.8868	0	695045	LDL_STST
19:11080088:A_G	a	g	0.0528	19	11080088	2.394e-42	1.70069e-38	0.1293	8.851e-43	683233	LDL_LTST
19:11080088:A_G	a	g	0.0526	19	11080088	1.365e-42	9.87349e-39	0.3432	8.851e-43	683913	LDL_STST
19:11081528:A_C	a	c	0.0234	19	11081528	4.51e-24	1.54874e-20	0.4763	3.205e-22	49499	LDL_LTST
19:11081528:A_C	a	c	0.0197	19	11081528	6.804e-25	2.44748e-21	0.8168	3.205e-22	62059	LDL_STST
19:11085265:A_G	a	g	0.0177	19	11085265	3.373e-14	5.7689e-11	0.966	7.218e-14	62576	LDL_LTST
19:11085265:A_G	a	g	0.018	19	11085265	1.083e-14	1.96124e-11	0.6096	7.218e-14	60412	LDL_STST
19:11089332:C_T	t	c	0.0107	19	11089332	1.523e-41	1.05425e-37	0.6145	6.811e-43	35630	LDL_LTST
19:11089332:C_T	t	c	0.0085	19	11089332	3.856e-55	3.48683e-51	0.2094	6.811e-43	44406	LDL_STST
19:11089736:C_T	t	c	0.0543	19	11089736	1.658e-34	9.02777e-31	0.7044	2.808e-35	697248	LDL_LTST
19:11089736:C_T	t	c	0.0543	19	11089736	1.499e-34	8.2713e-31	0.8317	2.808e-35	697692	LDL_STST
19:11090130:C_T	t	c	0.0333	19	11090130	1.61e-60	1.58137e-56	0.09734	1.822e-61	675889	LDL_LTST
19:11090130:C_T	t	c	0.0333	19	11090130	3.011e-60	2.95665e-56	0.5826	1.822e-61	673767	LDL_STST
19:11093951:C_T	t	c	0.0525	19	11093951	2.907e-12	4.10833e-09	0.6777	7.586e-13	689724	LDL_LTST
19:11093951:C_T	t	c	0.0508	19	11093951	1.947e-12	2.83843e-09	0.2036	7.586e-13	691306	LDL_STST
19:11096053:C_T	t	c	0.9008	19	11096053	0	0	0.5511	0	696715	LDL_LTST
19:11096053:C_T	t	c	0.907	19	11096053	0	0	0.5047	0	698137	LDL_STST
19:11103247:C_T	t	c	0.0024	19	11103247	3.602e-21	1.05763e-17	0.817	4.797e-20	578386	LDL_LTST
19:11103247:C_T	t	c	0.0024	19	11103247	1.266e-21	3.8378e-18	0.9739	4.797e-20	580152	LDL_STST
19:11103799:G_T	t	g	0.9688	19	11103799	4.266e-25	1.54168e-21	0.656	9.41e-28	697854	LDL_LTST
19:11103799:G_T	t	g	0.9693	19	11103799	8.626e-26	3.23699e-22	0.02131	9.41e-28	703894	LDL_STST
19:11115867:A_G	a	g	0.6454	19	11115867	1.95e-124	5.1464e-120	0.3207	7.85e-125	723119	LDL_LTST
19:11115867:A_G	a	g	0.6462	19	11115867	5.2e-127	1.39983e-122	0.2524	7.85e-125	729465	LDL_STST
19:11116804:A_C	a	c	0.3683	19	11116804	6.87e-165	2.35558e-160	0.696	1.8e-158	714803	LDL_LTST
19:11116804:A_C	a	c	0.3703	19	11116804	1.05e-164	3.58224e-160	0.7073	1.8e-158	721149	LDL_STST
19:11121585:A_T	a	t	0.98	19	11121585	2.407e-10	2.71288e-07	0.7493	1.458e-11	676133	LDL_LTST
19:11121585:A_T	a	t	0.98	19	11121585	2.373e-09	2.3201e-06	0.2388	1.458e-11	671600	LDL_STST
19:11125127:C_T	t	c	0.0108	19	11125127	8.512e-12	1.14778e-08	0.04503	2.93e-10	671979	LDL_LTST
19:11125127:C_T	t	c	0.0103	19	11125127	1.393e-10	1.6339e-07	0.3593	2.93e-10	678190	LDL_STST
19:11125735:C_T	t	c	0.0569	19	11125735	4.613e-12	6.39451e-09	0.6742	1.682e-14	710212	LDL_LTST
19:11125735:C_T	t	c	0.0552	19	11125735	3.356e-13	5.26859e-10	0.459	1.682e-14	716558	LDL_STST
19:11129020:C_T	t	c	0.0205	19	11129020	1.566e-34	8.53371e-31	0.8449	3.831e-32	623249	LDL_LTST
19:11129020:C_T	t	c	0.0192	19	11129020	1.503e-34	8.29203e-31	0.9259	3.831e-32	628283	LDL_STST
19:11130752:A_G	a	g	0.0679	19	11130752	1.169e-59	1.13339e-55	0.4724	8.063e-59	688288	LDL_LTST
19:11130752:A_G	a	g	0.0646	19	11130752	1.227e-59	1.19278e-55	0.4909	8.063e-59	691988	LDL_STST
19:11134867:A_C	a	c	0.0618	19	11134867	2.471e-19	6.44842e-16	0.7204	8.654e-19	87642	LDL_LTST
19:11134867:A_C	a	c	0.0606	19	11134867	7.721e-19	1.95668e-15	0.3726	8.654e-19	93402	LDL_STST
19:11137428:A_G	a	g	0.0616	19	11137428	3.181e-68	3.59194e-64	0.9297	1.399e-69	695605	LDL_LTST
19:11137428:A_G	a	g	0.0638	19	11137428	1.512e-73	1.82461e-69	0.9262	1.399e-69	704212	LDL_STST
19:11146493:C_T	t	c	0.2643	19	11146493	7.1e-161	2.36722e-156	0.887	9.31e-140	636610	LDL_LTST
19:11146493:C_T	t	c	0.262	19	11146493	9.5e-155	3.03946e-150	0.8451	9.31e-140	642370	LDL_STST
19:11148178:A_G	a	g	0.0114	19	11148178	1.944e-09	1.91254e-06	0.7544	6.575e-11	673438	LDL_LTST
19:11148178:A_G	a	g	0.0105	19	11148178	1.879e-09	1.86816e-06	0.5044	6.575e-11	681510	LDL_STST
19:11153942:C_T	t	c	0.0357	19	11153942	1.296e-30	6.2379e-27	0.8097	8.439e-31	686304	LDL_LTST
19:11153942:C_T	t	c	0.0307	19	11153942	6.449e-30	3.0321e-26	0.858	8.439e-31	692303	LDL_STST
19:11157081:C_T	t	c	0.3911	19	11157081	1.981e-14	2.7193e-11	0.2089	9.505e-12	693201	HDL_LTST
19:11157081:C_T	t	c	0.3899	19	11157081	1.708e-14	2.34661e-11	0.754	9.505e-12	695403	HDL_STST
19:11159001:A_T	a	t	0.3344	19	11159001	6.98e-228	3.09325e-223	0.2018	1.27e-217	727891	LDL_STST
19:11159217:C_T	t	c	0.3606	19	11159217	8.03e-229	3.55337e-224	0.4899	8.21e-216	722131	LDL_LTST
19:11173352:C_T	t	c	0.6861	19	11173352	1.105e-28	4.89039e-25	0.7418	8.154e-28	699317	LDL_LTST
19:11173352:C_T	t	c	0.6883	19	11173352	9.096e-28	3.85918e-24	0.2997	8.154e-28	705663	LDL_STST
19:11173352:C_T	t	c	0.705	19	11173352	8.152e-11	7.70567e-08	0.1903	1.398e-08	671858	HDL_LTST
19:11173352:C_T	t	c	0.7054	19	11173352	5.719e-11	5.51827e-08	0.2335	1.398e-08	677959	HDL_STST
19:11173626:C_T	t	c	0.5313	19	11173626	1.969e-34	1.06936e-30	0.5699	1.018e-34	690482	LDL_LTST
19:11173626:C_T	t	c	0.5211	19	11173626	3.123e-35	1.75781e-31	0.3779	1.018e-34	696828	LDL_STST
19:11182144:A_G	a	g	0.8995	19	11182144	1.78e-12	2.27797e-09	0.03274	8.756e-12	686235	TG_LTST
19:11182144:A_G	a	g	0.9087	19	11182144	3.481e-11	3.84784e-08	0.8112	8.756e-12	687501	TG_STST
19:11187693:C_T	t	c	0.0245	19	11187693	1.787e-12	2.57819e-09	0.2874	5.326e-12	677406	LDL_LTST
19:11187693:C_T	t	c	0.0208	19	11187693	1.882e-12	2.74745e-09	0.6922	5.326e-12	686419	LDL_STST
19:11187693:C_T	t	c	0.0259	19	11187693	8.875e-35	3.47371e-31	0.06313	1.994e-24	650077	HDL_LTST
19:11187693:C_T	t	c	0.0258	19	11187693	1.14e-34	4.37718e-31	0.9484	1.994e-24	656137	HDL_STST
19:11191660:A_G	a	g	0.9211	19	11191660	1.04e-11	1.38874e-08	0.1424	1.648e-12	693746	LDL_LTST
19:11191660:A_G	a	g	0.9232	19	11191660	2.859e-11	3.66067e-08	0.7765	1.648e-12	699202	LDL_STST
19:11191930:A_G	a	g	0.5192	19	11191930	2.991e-35	1.6725e-31	0.3516	1.411e-35	722131	LDL_LTST
19:11191930:A_G	a	g	0.5218	19	11191930	4.79e-36	2.75876e-32	0.1466	1.411e-35	728477	LDL_STST
19:11211908:A_G	a	g	0.0245	19	11211908	6.061e-22	1.85304e-18	0.9869	1.274e-22	70930	LDL_LTST
19:11211908:A_G	a	g	0.0244	19	11211908	5.543e-22	1.71509e-18	0.9585	1.274e-22	71447	LDL_STST
19:11227633:A_C	a	c	0.0575	19	11227633	6.072e-35	2.39351e-31	0.3243	1.033e-23	674374	HDL_LTST
19:11227633:A_C	a	c	0.0574	19	11227633	3.554e-34	1.32825e-30	0.9201	1.033e-23	676069	HDL_STST
19:11232109:A_AG	a	ag	0.9689	19	11232109	5.456e-13	7.40904e-10	1	3.592e-12	615920	TG_LTST
19:11232109:A_AG	a	ag	0.9692	19	11232109	7.277e-13	9.90727e-10	0.5014	3.592e-12	618251	TG_STST
19:11235479:A_G	a	g	0.0555	19	11235479	2.8e-125	9.01692e-121	0.3617	1.09e-107	683303	HDL_LTST
19:11235479:A_G	a	g	0.0571	19	11235479	2.53e-126	8.25013e-122	0.3309	1.09e-107	689736	HDL_STST
19:11239812:C_T	t	c	0.1095	19	11239812	6.609e-47	5.23147e-43	0.5449	1.244e-49	710641	LDL_LTST
19:11239812:C_T	t	c	0.1056	19	11239812	3.53e-51	2.99499e-47	0.8748	1.244e-49	717317	LDL_STST
19:11240704:C_T	t	c	0.4976	19	11240704	7.56e-28	2.1903e-24	0.1432	5.631e-25	693622	HDL_LTST
19:11240704:C_T	t	c	0.497	19	11240704	5.346e-27	1.47542e-23	0.7632	5.631e-25	699866	HDL_STST
19:11265762:A_T	a	t	0.6206	19	11265762	4.467e-29	2.02548e-25	0.3233	7.485e-30	714803	LDL_LTST
19:11265762:A_T	a	t	0.6233	19	11265762	8.998e-30	4.19857e-26	0.2222	7.485e-30	721149	LDL_STST
19:11280439:A_G	a	g	0.8917	19	11280439	6.083e-18	1.41752e-14	0.8564	5.066e-18	708661	LDL_LTST
19:11280439:A_G	a	g	0.8936	19	11280439	1.714e-18	4.23214e-15	0.8712	5.066e-18	716028	LDL_STST
19:11280439:A_G	a	g	0.8834	19	11280439	1.747e-10	1.58583e-07	0.06597	5.838e-09	682192	HDL_LTST
19:11280439:A_G	a	g	0.8833	19	11280439	2.364e-10	2.10632e-07	0.9629	5.838e-09	688429	HDL_STST
19:11285469:C_CAG	cag	c	0.7847	19	11285469	3.869e-12	4.28665e-09	0.2194	8.101e-10	613722	HDL_LTST
19:11285469:C_CAG	cag	c	0.7846	19	11285469	9.965e-12	1.05506e-08	0.4941	8.101e-10	619212	HDL_STST
19:11287746:C_T	t	c	0.9428	19	11287746	3.055e-42	2.163e-38	0.375	1.389e-39	676330	LDL_LTST
19:11287746:C_T	t	c	0.9516	19	11287746	3.856e-43	2.82164e-39	0.6819	1.389e-39	686538	LDL_STST
19:11314524:G_T	t	g	0.7777	19	11314524	7.634e-32	3.82524e-28	0.03376	7.554e-32	712674	LDL_LTST
19:11314524:G_T	t	g	0.7809	19	11314524	3.521e-31	1.73198e-27	0.96	7.554e-32	719111	LDL_STST
19:11335355:C_G	c	g	0.0313	19	11335355	5.85e-16	1.15964e-12	0.8722	3.425e-15	676260	LDL_LTST
19:11335355:C_G	c	g	0.0313	19	11335355	6.104e-16	1.2203e-12	0.03832	3.425e-15	675337	LDL_STST
19:11374461:C_T	t	c	0.9084	19	11374461	1.251e-12	1.83216e-09	0.1787	5.813e-12	681344	LDL_LTST
19:11374461:C_T	t	c	0.9127	19	11374461	9.597e-13	1.44157e-09	0.5461	5.813e-12	684919	LDL_STST
19:15690557:G_T	t	g	0.4262	19	15690557	3.546e-09	3.36277e-06	0.3738	6.941e-10	706766	LDL_LTST
19:15690557:G_T	t	g	0.4272	19	15690557	5.876e-10	6.29074e-07	0.128	6.941e-10	713112	LDL_STST
19:18215412:C_T	t	c	0.7331	19	18215412	1.043e-10	1.23921e-07	0.4448	2.146e-11	699446	LDL_LTST
19:18215412:C_T	t	c	0.7368	19	18215412	7.763e-11	9.45882e-08	0.4129	2.146e-11	705206	LDL_STST
19:18287525:G_T	t	g	0.4889	19	18287525	3.131e-11	3.39865e-08	0.2962	9.563e-12	673049	TG_LTST
19:18287525:G_T	t	g	0.4882	19	18287525	5.873e-12	7.19706e-09	0.274	9.563e-12	678244	TG_STST
19:18613506:C_G	c	g	0.514	19	18613506	2.819e-10	2.69895e-07	0.08829	8.003e-11	698463	TG_LTST
19:18613506:C_G	c	g	0.5113	19	18613506	3.721e-11	4.09527e-08	0.0783	8.003e-11	700321	TG_STST
19:18930970:C_T	t	c	0.9914	19	18930970	1.468e-09	1.26891e-06	0.2429	1.278e-09	631619	TG_LTST
19:18930970:C_T	t	c	0.9915	19	18930970	1.424e-09	1.25018e-06	0.5104	1.278e-09	634528	TG_STST
19:18930970:C_T	t	c	0.9915	19	18930970	4.856e-10	5.21376e-07	0.3351	1.613e-09	644370	LDL_LTST
19:18930970:C_T	t	c	0.9915	19	18930970	3.42e-10	3.78864e-07	0.01574	1.613e-09	647809	LDL_STST
19:18952268:A_G	a	g	0.2163	19	18952268	4.525e-10	4.20776e-07	0.2294	8.275e-10	667846	TG_LTST
19:18952268:A_G	a	g	0.2156	19	18952268	2.891e-10	2.79755e-07	0.5147	8.275e-10	670487	TG_STST
19:18997777:C_T	t	c	0.2347	19	18997777	2.042e-10	1.99634e-07	0.591	2.965e-10	628294	TG_LTST
19:18997777:C_T	t	c	0.2346	19	18997777	1.102e-10	1.13419e-07	0.9817	2.965e-10	633489	TG_STST
19:19019941:A_G	a	g	0.0371	19	19019941	1.887e-53	1.63159e-49	0.09473	2.439e-48	647331	TG_LTST
19:19019941:A_G	a	g	0.0336	19	19019941	6.906e-52	5.75259e-48	0.5699	2.439e-48	652209	TG_STST
19:19019941:A_G	a	g	0.0368	19	19019941	1.266e-57	1.19023e-53	0.5318	1.175e-54	670424	LDL_LTST
19:19019941:A_G	a	g	0.0331	19	19019941	4.097e-57	3.84828e-53	0.7693	1.175e-54	676483	LDL_STST
19:19022605:A_G	a	g	0.1238	19	19022605	4.466e-09	3.64658e-06	0.07781	1.073e-09	667054	TG_STST
19:19172459:C_T	t	c	0.1101	19	19172459	1.067e-49	8.54705e-46	0.486	7.287e-46	690877	TG_LTST
19:19172459:C_T	t	c	0.1076	19	19172459	1.404e-47	1.07666e-43	0.793	7.287e-46	692699	TG_STST
19:19172459:C_T	t	c	0.1103	19	19172459	2.589e-49	2.14006e-45	0.3909	5.75e-47	713702	LDL_LTST
19:19172459:C_T	t	c	0.1075	19	19172459	3.338e-48	2.7147e-44	0.4668	5.75e-47	720237	LDL_STST
19:19189152:A_C	a	c	0.3801	19	19189152	3.782e-17	7.83786e-14	0.9257	9.027e-17	685799	TG_LTST
19:19189152:A_C	a	c	0.3799	19	19189152	6.209e-17	1.28585e-13	0.9245	9.027e-17	691060	TG_STST
19:19189152:A_C	a	c	0.3792	19	19189152	2.076e-16	4.26528e-13	0.8102	3.333e-17	708694	LDL_LTST
19:19189152:A_C	a	c	0.3793	19	19189152	1.335e-16	2.82267e-13	0.4763	3.333e-17	715040	LDL_STST
19:19203717:A_G	a	g	0.3557	19	19203717	7.42e-29	3.26534e-25	0.1843	5.297e-29	689570	TG_LTST
19:19203717:A_G	a	g	0.3507	19	19203717	7.67e-29	3.43742e-25	0.3666	5.297e-29	691362	TG_STST
19:19203717:A_G	a	g	0.355	19	19203717	6.555e-33	3.38699e-29	0.6269	1.591e-32	712317	LDL_LTST
19:19203717:A_G	a	g	0.3491	19	19203717	7.81e-33	4.0359e-29	0.4939	1.591e-32	718663	LDL_STST
19:19267607:C_T	t	c	0.022	19	19267607	1.731e-24	6.06943e-21	0.256	8.304e-25	672590	LDL_LTST
19:19267607:C_T	t	c	0.0197	19	19267607	7.93e-25	2.84077e-21	0.6132	8.304e-25	681603	LDL_STST
19:19268740:C_T	t	c	0.0642	19	19268740	2.19e-200	5.57332e-196	0.3865	6.21e-189	684407	TG_LTST
19:19268740:C_T	t	c	0.0655	19	19268740	1.17e-196	2.93465e-192	0.6584	6.21e-189	688122	TG_STST
19:19268740:C_T	t	c	0.0639	19	19268740	1.28e-202	5.13334e-198	0.8123	1.08e-189	708007	LDL_LTST
19:19268740:C_T	t	c	0.0653	19	19268740	2.05e-199	8.12959e-195	0.4199	1.08e-189	715681	LDL_STST
19:19271131:C_G	c	g	0.0242	19	19271131	6.292e-21	1.74946e-17	0.8166	3.753e-15	53171	TG_LTST
19:19271131:C_G	c	g	0.0231	19	19271131	5.611e-21	1.60013e-17	0.4017	3.753e-15	55725	TG_STST
19:19332387:C_T	t	c	0.01	19	19332387	4.768e-11	5.89727e-08	0.7502	1.07e-10	646139	LDL_LTST
19:19332387:C_T	t	c	0.0099	19	19332387	2.92e-12	4.18591e-09	0.7077	1.07e-10	638036	LDL_STST
19:19368688:C_T	t	c	0.0219	19	19368688	3.14e-30	1.49168e-26	0.333	1.143e-27	649706	TG_LTST
19:19368688:C_T	t	c	0.0196	19	19368688	9.424e-31	4.72123e-27	0.08409	1.143e-27	656144	TG_STST
19:19414983:C_T	t	c	0.6656	19	19414983	1.341e-53	1.16248e-49	0.7426	1.644e-50	694746	TG_LTST
19:19414983:C_T	t	c	0.6617	19	19414983	2.908e-53	2.49507e-49	0.6959	1.644e-50	696538	TG_STST
19:19414983:C_T	t	c	0.6646	19	19414983	4.19e-56	3.83473e-52	0.5946	3.125e-53	717467	LDL_LTST
19:19414983:C_T	t	c	0.6604	19	19414983	2.613e-55	2.36725e-51	0.6473	3.125e-53	723813	LDL_STST
19:19492127:C_T	t	c	0.0052	19	19492127	7.654e-14	1.13655e-10	0.7936	2.01e-13	589068	TG_LTST
19:19492127:C_T	t	c	0.0054	19	19492127	2.533e-13	3.63825e-10	0.223	2.01e-13	562937	TG_STST
19:19492127:C_T	t	c	0.0052	19	19492127	1.388e-14	2.45837e-11	0.4444	7.307e-15	598716	LDL_LTST
19:19492127:C_T	t	c	0.0052	19	19492127	1.145e-15	2.23226e-12	0.4078	7.307e-15	609673	LDL_STST
19:19555697:A_G	a	g	0.2109	19	19555697	2.498e-13	3.59058e-10	0.9339	2.223e-14	692617	TG_STST
19:19621047:C_T	t	c	0.7513	19	19621047	6.101e-13	8.23375e-10	0.1868	1.796e-13	691889	TG_LTST
19:19633549:C_T	t	c	0.5165	19	19633549	1.917e-17	4.2926e-14	0.2477	1.391e-17	719871	LDL_LTST
19:19633549:C_T	t	c	0.5185	19	19633549	5.056e-17	1.10973e-13	0.691	1.391e-17	726217	LDL_STST
19:19675290:A_G	a	g	0.8915	19	19675290	7.481e-85	1.07487e-80	0.7116	7.875e-79	710891	LDL_LTST
19:19675290:A_G	a	g	0.8913	19	19675290	8.252e-84	1.17108e-79	0.7022	7.875e-79	717237	LDL_STST
19:19682736:C_T	t	c	0.893	19	19682736	4.55e-92	6.75841e-88	0.5269	2.018e-82	687995	TG_LTST
19:19682736:C_T	t	c	0.8928	19	19682736	1.86e-91	2.74889e-87	0.7442	2.018e-82	693031	TG_STST
19:19684751:A_C	a	c	0.4264	19	19684751	4.095e-09	3.31529e-06	0.1808	5.826e-09	680389	TG_LTST
19:19684751:A_C	a	c	0.4276	19	19684751	2.599e-15	4.88094e-12	0.6156	1.331e-15	703310	LDL_LTST
19:19684751:A_C	a	c	0.4286	19	19684751	4.018e-15	7.51529e-12	0.8169	1.331e-15	709656	LDL_STST
19:19693636:A_C	a	c	0.5832	19	19693636	3.227e-17	7.20777e-14	0.56	1.44e-16	729984	LDL_STST
19:19694159:C_T	t	c	0.5842	19	19694159	7.838e-13	1.04303e-09	0.3389	4.232e-12	700974	TG_LTST
19:19694159:C_T	t	c	0.5858	19	19694159	3.407e-12	4.29405e-09	0.2964	4.232e-12	702766	TG_STST
19:19694159:C_T	t	c	0.5837	19	19694159	1.077e-16	2.27797e-13	0.7202	5.569e-17	723638	LDL_LTST
19:19709034:A_G	a	g	0.9333	19	19709034	1.31e-30	6.3387e-27	0.4995	1.289e-26	682718	TG_LTST
19:19709034:A_G	a	g	0.9363	19	19709034	1.423e-28	6.31026e-25	0.1648	1.289e-26	684058	TG_STST
19:19709034:A_G	a	g	0.9327	19	19709034	3.222e-45	2.45834e-41	0.4626	6.124e-43	706101	LDL_LTST
19:19730943:C_T	t	c	0.0657	19	19730943	1.009e-44	7.64031e-41	0.7004	5.079e-43	712235	LDL_STST
19:19758931:C_T	t	c	0.8485	19	19758931	1.377e-09	1.21087e-06	0.003368	5.342e-09	692099	TG_STST
19:19758931:C_T	t	c	0.8478	19	19758931	3.575e-14	6.09927e-11	0.8142	8.415e-14	713460	LDL_LTST
19:19758931:C_T	t	c	0.8492	19	19758931	2.058e-14	3.63556e-11	0.1256	8.415e-14	719477	LDL_STST
19:20102972:A_G	a	g	0.9786	19	20102972	1.271e-20	3.4454e-17	0.5795	6.392e-20	635975	TG_LTST
19:20102972:A_G	a	g	0.9794	19	20102972	1.515e-20	4.1931e-17	0.4948	6.392e-20	644565	TG_STST
19:20102972:A_G	a	g	0.9786	19	20102972	1.304e-27	5.43326e-24	0.4718	5.207e-27	658727	LDL_LTST
19:20102972:A_G	a	g	0.9812	19	20102972	5.845e-27	2.35395e-23	0.3919	5.207e-27	673401	LDL_STST
19:20118132:A_G	a	g	0.8899	19	20118132	1.191e-10	1.40497e-07	0.3995	1.336e-10	691069	LDL_LTST
19:20140267:A_G	a	g	0.1094	19	20140267	9.794e-11	1.17517e-07	0.06991	1.764e-10	696604	LDL_STST
19:20515161:G_GGCTCTCAGGA	g	ggctctcagga	0.0255	19	20515161	3.594e-09	3.41169e-06	0.2321	4.721e-09	617952	LDL_STST
19:33262260:C_T	t	c	0.7452	19	33262260	2.72e-09	2.26348e-06	0.4901	8.641e-09	680292	TG_LTST
19:33262260:C_T	t	c	0.7431	19	33262260	3.324e-10	3.19309e-07	0.02176	8.641e-09	682834	TG_STST
19:33328027:A_G	a	g	0.0536	19	33328027	2.833e-09	2.13505e-06	0.3283	1.444e-06	668958	HDL_LTST
19:33343190:A_G	a	g	0.9423	19	33343190	3.777e-12	4.63241e-09	0.7922	2.789e-13	650829	TG_LTST
19:33343190:A_G	a	g	0.9479	19	33343190	1.908e-12	2.47338e-09	0.8421	2.789e-13	654313	TG_STST
19:33343190:A_G	a	g	0.9379	19	33343190	6.422e-24	1.5592e-20	0.6121	1.417e-18	646959	HDL_LTST
19:33343190:A_G	a	g	0.9384	19	33343190	4.322e-24	1.06617e-20	0.75	1.417e-18	651225	HDL_STST
19:33354537:C_T	t	c	0.4199	19	33354537	1.278e-10	1.2821e-07	0.8808	1.558e-11	688166	TG_LTST
19:33354537:C_T	t	c	0.413	19	33354537	9.816e-11	1.01842e-07	0.7214	1.558e-11	689350	TG_STST
19:33381504:A_G	a	g	0.8896	19	33381504	3.501e-16	5.53699e-13	0.1313	4.372e-14	686366	HDL_LTST
19:33381504:A_G	a	g	0.8898	19	33381504	6.452e-16	9.83523e-13	0.8222	4.372e-14	688808	HDL_STST
19:33394412:C_T	t	c	0.8575	19	33394412	7.416e-15	1.22358e-11	0.7086	1.553e-15	691398	TG_LTST
19:33394412:C_T	t	c	0.8568	19	33394412	6.696e-15	1.13562e-11	0.3875	1.553e-15	690911	TG_STST
19:33398309:C_T	t	c	0.2488	19	33398309	3.799e-19	7.19487e-16	0.9993	8.064e-12	686855	HDL_LTST
19:33398309:C_T	t	c	0.2494	19	33398309	5.953e-21	1.25955e-17	0.8172	8.064e-12	692956	HDL_STST
19:33400107:A_T	a	t	0.7459	19	33400107	2.733e-20	7.20706e-17	0.5142	3.379e-17	690618	TG_LTST
19:33400107:A_T	a	t	0.7445	19	33400107	1.644e-20	4.53896e-17	0.4637	3.379e-17	693160	TG_STST
19:33409351:C_G	c	g	0.3218	19	33409351	3.719e-39	1.7605e-35	0.1201	3.195e-29	686410	HDL_LTST
19:33409351:C_G	c	g	0.3238	19	33409351	2.283e-40	1.12074e-36	0.7787	3.195e-29	692322	HDL_STST
19:33425483:A_G	a	g	0.9034	19	33425483	1.232e-15	1.88073e-12	0.08616	8.389e-13	686698	HDL_LTST
19:33425483:A_G	a	g	0.903	19	33425483	7.269e-16	1.1037e-12	0.1429	8.389e-13	692467	HDL_STST
19:33496518:G_T	t	g	0.738	19	33496518	1.557e-12	2.00655e-09	0.442	2.269e-12	683264	TG_LTST
19:33496518:G_T	t	g	0.7372	19	33496518	6.865e-12	8.33934e-09	0.3514	2.269e-12	688459	TG_STST
19:35053648:A_G	a	g	0.0208	19	35053648	6.288e-10	5.80194e-07	0.9392	8.064e-10	664105	TG_STST
19:35054481:C_T	t	c	0.0427	19	35054481	6.941e-10	6.28823e-07	0.3409	4.098e-09	683271	TG_LTST
19:35054481:C_T	t	c	0.0414	19	35054481	1.489e-10	1.5029e-07	0.1099	4.098e-09	686807	TG_STST
19:35060524:A_C	a	c	0.1305	19	35060524	2.129e-23	6.96084e-20	0.8817	7.511e-23	686594	TG_LTST
19:35063575:A_G	a	g	0.131	19	35063575	9.765e-23	3.15615e-19	0.6814	5.957e-23	691359	TG_STST
19:35065825:C_T	t	c	0.7863	19	35065825	3.937e-20	1.0259e-16	0.03278	3.261e-19	681489	TG_LTST
19:35065825:C_T	t	c	0.7853	19	35065825	4.109e-21	1.18169e-17	0.01441	3.261e-19	683031	TG_STST
19:38372824:A_C	a	c	0.1739	19	38372824	2.828e-09	2.13148e-06	0.9309	2.016e-08	675460	HDL_LTST
19:38372824:A_C	a	c	0.1741	19	38372824	2.456e-09	1.88449e-06	0.6314	2.016e-08	681024	HDL_STST
19:40847202:C_T	t	c	0.4804	19	40847202	3.802e-16	7.64194e-13	0.2885	3.267e-16	710090	LDL_LTST
19:40847202:C_T	t	c	0.4754	19	40847202	8.509e-16	1.67856e-12	0.9243	3.267e-16	716436	LDL_STST
19:40848591:A_C	a	c	0.0725	19	40848591	7.505e-11	9.07046e-08	0.007101	1.319e-08	704733	LDL_LTST
19:43060458:C_T	t	c	0.0059	19	43060458	3.867e-13	5.97755e-10	0.008257	0.554	58809	LDL_LTST
19:43648948:A_G	a	g	0.8538	19	43648948	1.785e-09	1.39049e-06	0.1489	8.873e-09	666842	HDL_LTST
19:43648948:A_G	a	g	0.8547	19	43648948	3.978e-09	2.9456e-06	0.8256	8.873e-09	671729	HDL_STST
19:43706463:A_G	a	g	0.0388	19	43706463	3.676e-09	3.47844e-06	0.6089	6.593e-09	677459	LDL_LTST
19:43706463:A_G	a	g	0.0341	19	43706463	3.008e-09	2.88984e-06	0.5936	6.593e-09	685808	LDL_STST
19:43867019:A_G	a	g	0.2528	19	43867019	4.01e-13	6.18785e-10	0.4355	1.482e-13	718123	LDL_LTST
19:43867019:A_G	a	g	0.254	19	43867019	4.007e-13	6.24439e-10	0.9821	1.482e-13	724469	LDL_STST
19:44009492:C_G	c	g	0.0351	19	44009492	6.902e-10	7.25927e-07	0.1959	2.681e-09	675295	LDL_LTST
19:44009492:C_G	c	g	0.0304	19	44009492	1.041e-09	1.07662e-06	0.4401	2.681e-09	683035	LDL_STST
19:44189459:A_G	a	g	0.9023	19	44189459	1.748e-26	6.83667e-23	0.1508	2.684e-26	710304	LDL_LTST
19:44189459:A_G	a	g	0.9025	19	44189459	3.777e-27	1.5414e-23	0.1995	2.684e-26	716927	LDL_STST
19:44201136:A_T	a	t	0.974	19	44201136	9.283e-14	1.52512e-10	0.04179	5.778e-14	683057	LDL_LTST
19:44201136:A_T	a	t	0.9768	19	44201136	9.763e-14	1.62299e-10	0.8672	5.778e-14	688675	LDL_STST
19:44248568:A_G	a	g	0.9359	19	44248568	1.787e-14	3.1337e-11	0.5313	5.431e-15	690311	LDL_LTST
19:44248568:A_G	a	g	0.9392	19	44248568	2.154e-15	4.11131e-12	0.05131	5.431e-15	693960	LDL_STST
19:44312153:C_T	t	c	0.29	19	44312153	1.454e-17	3.28697e-14	0.7849	1.376e-18	697578	LDL_LTST
19:44320231:C_G	c	g	0.2911	19	44320231	6.234e-18	1.46308e-14	0.4108	1.874e-18	721148	LDL_STST
19:44380600:C_T	t	c	0.7455	19	44380600	1.998e-32	1.01729e-28	0.09269	4.218e-29	693643	LDL_LTST
19:44380600:C_T	t	c	0.7469	19	44380600	3.365e-30	1.60118e-26	0.7473	4.218e-29	699989	LDL_STST
19:44381225:C_G	c	g	0.8811	19	44381225	2.662e-46	2.08663e-42	0.6863	5.291e-42	706193	LDL_LTST
19:44381225:C_G	c	g	0.8803	19	44381225	4.113e-44	3.07736e-40	0.4215	5.291e-42	711953	LDL_STST
19:44389907:G_T	t	g	0.0304	19	44389907	3.31e-146	1.01362e-141	0.02323	2.49e-141	675879	LDL_LTST
19:44389907:G_T	t	g	0.0275	19	44389907	1.1e-145	3.31034e-141	0.2679	2.49e-141	681878	LDL_STST
19:44398884:A_T	a	t	0.0585	19	44398884	6.166e-11	7.52996e-08	0.08477	5.257e-11	684941	LDL_LTST
19:44398884:A_T	a	t	0.0585	19	44398884	6.371e-11	7.85294e-08	0.07627	5.257e-11	686118	LDL_STST
19:44422326:A_C	a	c	0.1111	19	44422326	2.815e-53	2.46361e-49	0.3337	5.504e-50	712013	LDL_LTST
19:44422326:A_C	a	c	0.1101	19	44422326	1.556e-52	1.35159e-48	0.4411	5.504e-50	718170	LDL_STST
19:44436648:G_T	t	g	0.006	19	44436648	2.23e-12	3.18834e-09	0.4612	3.31e-12	632357	LDL_LTST
19:44436648:G_T	t	g	0.0063	19	44436648	4.019e-12	5.67579e-09	0.6781	3.31e-12	610228	LDL_STST
19:44448729:C_CAGGGATATA	cagggatata	c	0.9946	19	44448729	3.258e-20	9.04393e-17	0.2864	2.869e-18	376093	LDL_LTST
19:44448729:C_CAGGGATATA	cagggatata	c	0.9945	19	44448729	1.453e-19	3.86851e-16	0.3059	2.869e-18	378211	LDL_STST
19:44458665:G_T	t	g	0.7393	19	44458665	5.816e-27	2.34358e-23	0.5723	7.731e-26	714700	LDL_LTST
19:44458665:G_T	t	g	0.7416	19	44458665	2.116e-26	8.19787e-23	0.7114	7.731e-26	721046	LDL_STST
19:44513005:C_T	t	c	0.1285	19	44513005	3.798e-70	4.39132e-66	0.2181	4.095e-68	711533	LDL_LTST
19:44513005:C_T	t	c	0.1299	19	44513005	1.897e-70	2.21443e-66	0.5467	4.095e-68	718271	LDL_STST
19:44518526:C_T	t	c	0.8945	19	44518526	3.795e-29	1.72341e-25	0.3914	8.292e-28	719036	LDL_STST
19:44519805:A_G	a	g	0.4551	19	44519805	1.604e-18	3.93811e-15	0.5187	6.438e-18	722638	LDL_LTST
19:44525861:C_T	t	c	0.488	19	44525861	4.05e-22	1.26095e-18	0.6498	3.334e-22	715691	LDL_STST
19:44526875:A_AAAAC	a	aaaac	0.8018	19	44526875	2.467e-42	1.75108e-38	0.1847	7.033e-40	426103	LDL_LTST
19:44526875:A_AAAAC	a	aaaac	0.8186	19	44526875	1.078e-42	7.81251e-39	0.1766	7.033e-40	428575	LDL_STST
19:44527268:C_G	c	g	0.0208	19	44527268	2.162e-10	2.10564e-07	0.1299	1.711e-10	604420	TG_LTST
19:44527268:C_G	c	g	0.0208	19	44527268	1.724e-10	1.72221e-07	0.06043	1.711e-10	605927	TG_STST
19:44528674:G_GT	g	gt	0.1462	19	44528674	8.938e-30	4.17715e-26	0.05843	2.914e-27	653840	LDL_LTST
19:44530901:C_G	c	g	0.0318	19	44530901	5.223e-10	5.58528e-07	0.7896	5.698e-10	686268	LDL_LTST
19:44530901:C_G	c	g	0.0275	19	44530901	4.013e-10	4.40161e-07	0.3342	5.698e-10	692658	LDL_STST
19:44533796:A_T	a	t	0.0604	19	44533796	1.453e-41	1.00662e-37	0.529	4.869e-40	639740	LDL_LTST
19:44533796:A_T	a	t	0.0573	19	44533796	1.4e-40	9.43131e-37	0.2293	4.869e-40	646485	LDL_STST
19:44535983:C_T	t	c	0.9794	19	44535983	1.494e-61	1.49568e-57	0.3644	8.511e-61	676126	LDL_LTST
19:44535983:C_T	t	c	0.9814	19	44535983	5.094e-62	5.1572e-58	0.4419	8.511e-61	680937	LDL_STST
19:44537651:C_T	t	c	0.8914	19	44537651	2.132e-28	9.25149e-25	0.403	2.521e-27	701663	LDL_LTST
19:44537651:C_T	t	c	0.8926	19	44537651	1.11e-28	4.92421e-25	0.3713	2.521e-27	708288	LDL_STST
19:44538778:C_T	t	c	0.7928	19	44538778	8.016e-13	1.19892e-09	0.2878	1.586e-13	700242	LDL_LTST
19:44538778:C_T	t	c	0.792	19	44538778	4.44e-13	6.88723e-10	0.3234	1.586e-13	706349	LDL_STST
19:44556077:A_C	a	c	0.124	19	44556077	2.49e-24	8.66779e-21	0.6074	1.578e-22	700673	LDL_LTST
19:44556077:A_C	a	c	0.1245	19	44556077	2.053e-23	6.83313e-20	0.7159	1.578e-22	706829	LDL_STST
19:44565432:C_CAAAAAAAAAA	caaaaaaaaaa	c	0.5558	19	44565432	4.092e-20	1.12932e-16	0.501	3.242e-18	632007	LDL_LTST
19:44565432:C_CAAAAAAAAAA	caaaaaaaaaa	c	0.541	19	44565432	3.086e-20	8.63836e-17	0.1818	3.242e-18	637767	LDL_STST
19:44572689:A_T	a	t	0.7079	19	44572689	3.217e-27	1.31448e-23	0.247	4.896e-28	714170	LDL_LTST
19:44572689:A_T	a	t	0.7106	19	44572689	1.021e-27	4.31994e-24	0.7968	4.896e-28	720516	LDL_STST
19:44576981:A_T	a	t	0.8004	19	44576981	2.37e-11	3.04332e-08	0.3335	8.143e-12	662375	LDL_LTST
19:44576981:A_T	a	t	0.8013	19	44576981	2.143e-11	2.7787e-08	0.7566	8.143e-12	665131	LDL_STST
19:44581791:A_T	a	t	0.4551	19	44581791	4.82e-11	6.02008e-08	0.03192	1.45e-10	700855	LDL_STST
19:44595998:C_T	t	c	0.3975	19	44595998	1.151e-11	1.53026e-08	0.2517	1.791e-11	710427	LDL_LTST
19:44603796:A_G	a	g	0.0218	19	44603796	3.84e-126	1.02545e-121	0.6771	2.85e-121	672847	LDL_LTST
19:44603796:A_G	a	g	0.0197	19	44603796	4.21e-126	1.12176e-121	0.9599	2.85e-121	679448	LDL_STST
19:44605030:A_G	a	g	0.7443	19	44605030	5.708e-38	3.50164e-34	0.2899	2.028e-36	710843	LDL_LTST
19:44625792:C_T	t	c	0.0182	19	44625792	8.928e-57	8.23341e-53	0.6013	7.767e-55	681608	LDL_LTST
19:44625792:C_T	t	c	0.0159	19	44625792	3.189e-57	2.99706e-53	0.8867	7.767e-55	690110	LDL_STST
19:44631121:A_G	a	g	0.7315	19	44631121	1.298e-75	1.62231e-71	0.4456	6.009e-73	721046	LDL_STST
19:44632540:C_T	t	c	0.0586	19	44632540	1.84e-122	4.73413e-118	0.8351	7.96e-116	699704	LDL_LTST
19:44640467:G_T	t	g	0.0506	19	44640467	7.9e-122	1.99682e-117	0.3463	2.71e-117	710867	LDL_STST
19:44641449:C_G	c	g	0.1975	19	44641449	1.009e-14	1.80679e-11	0.9645	2.083e-13	714700	LDL_LTST
19:44644096:C_T	t	c	0.0173	19	44644096	3.347e-41	2.29291e-37	0.1251	2.012e-41	672847	LDL_LTST
19:44644096:C_T	t	c	0.0187	19	44644096	2.275e-41	1.57767e-37	0.8231	2.012e-41	676826	LDL_STST
19:44646342:C_T	t	c	0.0867	19	44646342	6.575e-37	3.91281e-33	0.5478	1.791e-36	685666	LDL_LTST
19:44646342:C_T	t	c	0.0815	19	44646342	2.508e-37	1.51786e-33	0.3066	1.791e-36	689366	LDL_STST
19:44646342:C_T	t	c	0.1077	19	44646342	3.992e-09	2.93883e-06	0.4707	2.552e-06	658133	HDL_LTST
19:44646342:C_T	t	c	0.1074	19	44646342	4.499e-09	3.30199e-06	0.5951	2.552e-06	660662	HDL_STST
19:44666828:A_G	a	g	0.9001	19	44666828	2.6e-163	8.80766e-159	0.5863	1.67e-156	709000	LDL_LTST
19:44666828:A_G	a	g	0.9125	19	44666828	4.97e-162	1.67041e-157	0.296	1.67e-156	713777	LDL_STST
19:44679151:C_G	c	g	0.9741	19	44679151	9.569e-18	2.0913e-14	0.4683	3.808e-18	679664	TG_LTST
19:44679151:C_G	c	g	0.974	19	44679151	2.475e-17	5.32447e-14	0.3029	3.808e-18	676425	TG_STST
19:44681347:A_G	a	g	0.9461	19	44681347	2.068e-18	5.04108e-15	0.4602	3.415e-19	708009	LDL_LTST
19:44681347:A_G	a	g	0.9461	19	44681347	2.759e-18	6.6655e-15	0.3034	3.415e-19	709373	LDL_STST
19:44689794:A_G	a	g	0.0159	19	44689794	9.328e-10	9.63284e-07	0.4961	3.001e-10	656380	LDL_LTST
19:44689794:A_G	a	g	0.0143	19	44689794	1.602e-09	1.60911e-06	0.3782	3.001e-10	661037	LDL_STST
19:44691230:C_T	t	c	0.4495	19	44691230	2.502e-13	3.93887e-10	0.899	1.477e-13	715481	LDL_LTST
19:44691230:C_T	t	c	0.4558	19	44691230	1.048e-13	1.73555e-10	0.19	1.477e-13	721827	LDL_STST
19:44692043:G_T	t	g	0.9303	19	44692043	1.12e-115	2.44921e-111	0.6162	1.12e-110	707855	LDL_LTST
19:44692043:G_T	t	g	0.9304	19	44692043	3.91e-118	8.902e-114	0.3842	1.12e-110	709566	LDL_STST
19:44694462:C_G	c	g	0.9811	19	44694462	0	0	0.07347	0	681707	LDL_LTST
19:44694462:C_G	c	g	0.981	19	44694462	0	0	0.4393	0	679217	LDL_STST
19:44696940:C_T	t	c	0.0548	19	44696940	1.359e-13	1.97135e-10	0.6938	1.156e-14	684694	TG_LTST
19:44696940:C_T	t	c	0.055	19	44696940	3.79e-14	5.95804e-11	0.04362	1.156e-14	682268	TG_STST
19:44697757:A_G	a	g	0.8256	19	44697757	1.909e-12	2.7474e-09	0.3778	7.137e-13	709703	LDL_LTST
19:44697757:A_G	a	g	0.8398	19	44697757	1.879e-12	2.74318e-09	0.7475	7.137e-13	712125	LDL_STST
19:44698304:A_G	a	g	0.0167	19	44698304	5.79e-10	6.15423e-07	0.1433	6.737e-10	681648	LDL_LTST
19:44698304:A_G	a	g	0.0153	19	44698304	2.858e-10	3.20032e-07	0.2032	6.737e-10	687814	LDL_STST
19:44698354:C_T	t	c	0.1463	19	44698354	4.203e-09	3.93941e-06	0.9308	9.359e-10	698403	LDL_LTST
19:44698354:C_T	t	c	0.143	19	44698354	8.944e-10	9.3316e-07	0.9958	9.359e-10	705190	LDL_STST
19:44703262:A_G	a	g	0.5868	19	44703262	3.237e-15	6.02787e-12	0.1446	2.263e-14	709281	LDL_LTST
19:44703262:A_G	a	g	0.5849	19	44703262	1.761e-14	3.12831e-11	0.6577	2.263e-14	715768	LDL_STST
19:44717621:C_T	t	c	0.8958	19	44717621	0	0	0.6527	0	698168	LDL_LTST
19:44717621:C_T	t	c	0.8965	19	44717621	0	0	0.1976	0	704514	LDL_STST
19:44720973:A_G	a	g	0.4872	19	44720973	4.187e-84	5.95513e-80	0.02134	9.733e-81	699269	LDL_LTST
19:44720973:A_G	a	g	0.4932	19	44720973	1.369e-83	1.93311e-79	0.09279	9.733e-81	705615	LDL_STST
19:44722159:C_G	c	g	0.0394	19	44722159	3.345e-17	7.37783e-14	0.9624	1.988e-18	675778	LDL_LTST
19:44722159:C_G	c	g	0.0341	19	44722159	8.577e-18	1.99448e-14	0.3869	1.988e-18	682420	LDL_STST
19:44730222:A_G	a	g	0.3074	19	44730222	4.17e-101	7.5269e-97	0.0009377	8.28e-94	700166	LDL_LTST
19:44730222:A_G	a	g	0.2985	19	44730222	7.71e-100	1.37822e-95	0.01214	8.28e-94	706512	LDL_STST
19:44738833:A_C	a	c	0.0272	19	44738833	5.793e-10	5.31025e-07	0.2898	5.304e-10	647153	TG_LTST
19:44738833:A_C	a	c	0.027	19	44738833	1.061e-10	1.0949e-07	0.07796	5.304e-10	644997	TG_STST
19:44743791:C_T	t	c	0.4546	19	44743791	0	0	0.4489	0	708104	LDL_LTST
19:44743791:C_T	t	c	0.4469	19	44743791	0	0	0.6091	0	714450	LDL_STST
19:44747899:A_C	a	c	0.5826	19	44747899	7.822e-13	9.30708e-10	0.135	5.454e-08	671843	HDL_LTST
19:44747899:A_C	a	c	0.5829	19	44747899	1.169e-12	1.37075e-09	0.7428	5.454e-08	677944	HDL_STST
19:44750745:C_T	t	c	0.9549	19	44750745	5.225e-19	1.33237e-15	0.8879	1.288e-20	72011	LDL_LTST
19:44750745:C_T	t	c	0.9551	19	44750745	3.667e-20	1.02116e-16	0.05789	1.288e-20	72528	LDL_STST
19:44752009:C_T	t	c	0.9339	19	44752009	2.334e-31	1.17445e-27	0.4584	5.304e-32	674849	TG_LTST
19:44752009:C_T	t	c	0.9367	19	44752009	4.271e-33	2.3185e-29	0.0622	5.304e-32	674789	TG_STST
19:44752009:C_T	t	c	0.9335	19	44752009	2.281e-22	5.2033e-19	0.07888	1.376e-15	670331	HDL_LTST
19:44752009:C_T	t	c	0.9335	19	44752009	3.793e-23	8.92416e-20	0.02303	1.376e-15	674309	HDL_STST
19:44773333:G_GTTA	g	gtta	0.0228	19	44773333	4.419e-18	9.89818e-15	0.6333	2.383e-18	598740	TG_LTST
19:44773333:G_GTTA	g	gtta	0.0225	19	44773333	3.906e-18	8.96905e-15	0.9765	2.383e-18	605927	TG_STST
19:44773333:G_GTTA	g	gtta	0.0227	19	44773333	0	0	0.5808	0	616098	LDL_LTST
19:44773333:G_GTTA	g	gtta	0.0224	19	44773333	0	0	0.2265	0	621597	LDL_STST
19:44775346:A_G	a	g	0.1332	19	44775346	2.885e-43	2.10934e-39	0.1631	2.553e-43	662783	LDL_LTST
19:44775346:A_G	a	g	0.1346	19	44775346	1.011e-43	7.49659e-40	0.8211	2.553e-43	667294	LDL_STST
19:44786098:A_C	a	c	0.015	19	44786098	2.512e-10	2.82304e-07	0.5598	2.269e-11	659563	LDL_LTST
19:44786098:A_C	a	c	0.015	19	44786098	1.201e-09	1.23121e-06	0.8507	2.269e-11	656266	LDL_STST
19:44792629:A_G	a	g	0.0338	19	44792629	0	0	0.5524	0	699885	LDL_LTST
19:44792629:A_G	a	g	0.0339	19	44792629	0	0	0.1469	0	697469	LDL_STST
19:44794116:A_T	a	t	0.0206	19	44794116	8.533e-27	3.40392e-23	0.1014	3.378e-27	652489	LDL_LTST
19:44794116:A_T	a	t	0.0181	19	44794116	2.539e-27	1.04929e-23	0.9997	3.378e-27	651732	LDL_STST
19:44794671:A_G	a	g	0.5983	19	44794671	6.939e-10	6.28675e-07	0.5349	6.897e-10	680192	TG_LTST
19:44794671:A_G	a	g	0.598	19	44794671	6.538e-10	6.01993e-07	0.8676	6.897e-10	685387	TG_STST
19:44795204:G_T	t	g	0.0562	19	44795204	0	0	0.7713	0	690272	LDL_LTST
19:44795204:G_T	t	g	0.0562	19	44795204	0	0	0.4403	0	690772	LDL_STST
19:44795942:G_T	t	g	0.0336	19	44795942	4.651e-27	1.86815e-23	0.3262	3.747e-27	668871	TG_LTST
19:44795942:G_T	t	g	0.0336	19	44795942	4.351e-27	1.79993e-23	0.3852	3.747e-27	665078	TG_STST
19:44795942:G_T	t	g	0.0343	19	44795942	1.665e-11	1.71295e-08	0.4553	2.44e-07	672056	HDL_LTST
19:44796911:T_TG	t	tg	0.0691	19	44796911	9.783e-19	2.44541e-15	0.5177	1.398e-18	639642	LDL_LTST
19:44796911:T_TG	t	tg	0.068	19	44796911	3.102e-18	7.45807e-15	0.3812	1.398e-18	646089	LDL_STST
19:44800054:A_G	a	g	0.0378	19	44800054	1.219e-11	1.27725e-08	0.5224	9.998e-08	660067	HDL_STST
19:44802327:C_T	t	c	0.019	19	44802327	6.688e-11	8.13071e-08	0.4857	1.332e-11	641511	LDL_LTST
19:44802327:C_T	t	c	0.019	19	44802327	2.419e-11	3.11941e-08	0.1139	1.332e-11	641269	LDL_STST
19:44806174:C_T	t	c	0.3614	19	44806174	1.806e-80	2.40666e-76	0.3657	2.998e-76	693667	LDL_LTST
19:44806174:C_T	t	c	0.3665	19	44806174	3.855e-79	5.06823e-75	0.7604	2.998e-76	700013	LDL_STST
19:44811067:C_T	t	c	0.9558	19	44811067	6.526e-11	6.78128e-08	0.9123	3.925e-11	654548	TG_LTST
19:44811067:C_T	t	c	0.9576	19	44811067	1.721e-10	1.71936e-07	0.7972	3.925e-11	660456	TG_STST
19:44811067:C_T	t	c	0.9567	19	44811067	4.209e-67	4.65938e-63	0.3377	2.383e-64	673639	LDL_LTST
19:44811067:C_T	t	c	0.9581	19	44811067	1.301e-65	1.40158e-61	0.8295	2.383e-64	677475	LDL_STST
19:44812964:A_G	a	g	0.9887	19	44812964	1.995e-20	5.32351e-17	0.1242	5.316e-19	592955	TG_LTST
19:44812964:A_G	a	g	0.9885	19	44812964	3.349e-18	7.7195e-15	0.3317	5.316e-19	581266	TG_STST
19:44813547:C_T	t	c	0.0649	19	44813547	2.35e-10	2.65208e-07	0.2652	7.063e-10	699609	LDL_LTST
19:44813547:C_T	t	c	0.0663	19	44813547	3.428e-10	3.79688e-07	0.5297	7.063e-10	704979	LDL_STST
19:44816040:A_G	a	g	0.0195	19	44816040	1.779e-11	2.31948e-08	0.8835	1.725e-12	698499	LDL_LTST
19:44816040:A_G	a	g	0.0194	19	44816040	1.044e-11	1.40388e-08	0.8735	1.725e-12	696208	LDL_STST
19:44819487:A_G	a	g	0.7155	19	44819487	7.922e-22	2.40937e-18	0.8558	2.053e-20	698185	LDL_LTST
19:44819487:A_G	a	g	0.715	19	44819487	7.093e-21	2.07015e-17	0.6141	2.053e-20	704531	LDL_STST
19:44819986:A_G	a	g	0.7656	19	44819986	8.92e-35	5.05389e-31	0.5627	6.754e-35	675251	TG_LTST
19:44819986:A_G	a	g	0.7712	19	44819986	2.454e-35	1.42558e-31	0.2185	6.754e-35	680196	TG_STST
19:44820881:A_G	a	g	0.2343	19	44820881	0	0	0.9213	0	699936	LDL_LTST
19:44820881:A_G	a	g	0.2321	19	44820881	0	0	0.3033	0	706282	LDL_STST
19:44825150:G_GAC	g	gac	0.4977	19	44825150	1.24e-14	1.99942e-11	0.3929	1.371e-14	632483	TG_LTST
19:44825150:G_GAC	g	gac	0.496	19	44825150	8.605e-15	1.44413e-11	0.5025	1.371e-14	637744	TG_STST
19:44827742:A_G	a	g	0.1901	19	44827742	0	0	0.5784	0	690692	LDL_LTST
19:44827742:A_G	a	g	0.1912	19	44827742	0	0	0.7144	0	696197	LDL_STST
19:44830756:C_G	c	g	0.7667	19	44830756	2.178e-63	2.232e-59	0.943	1.064e-62	700803	LDL_LTST
19:44830756:C_G	c	g	0.7668	19	44830756	1.468e-63	1.51744e-59	0.309	1.064e-62	707149	LDL_STST
19:44834966:C_T	t	c	0.0393	19	44834966	2.458e-09	2.38101e-06	0.6465	3.87e-10	72011	LDL_LTST
19:44834966:C_T	t	c	0.0393	19	44834966	3.056e-09	2.93321e-06	0.48	3.87e-10	72011	LDL_STST
19:44841201:A_G	a	g	0.7902	19	44841201	3.807e-60	3.71769e-56	0.7818	9.903e-57	700803	LDL_LTST
19:44841201:A_G	a	g	0.793	19	44841201	3.093e-59	2.99131e-55	0.2951	9.903e-57	707149	LDL_STST
19:44842530:A_T	a	t	0.9492	19	44842530	0	0	0.9225	0	690055	LDL_LTST
19:44842530:A_T	a	t	0.9497	19	44842530	0	0	0.2848	0	696256	LDL_STST
19:44843294:A_T	a	t	0.2442	19	44843294	2.693e-17	5.65555e-14	0.2511	2.238e-17	668748	TG_LTST
19:44843294:A_T	a	t	0.2422	19	44843294	1.488e-17	3.2562e-14	0.7282	2.238e-17	674184	TG_STST
19:44848259:C_G	c	g	0.9668	19	44848259	1.15e-204	4.64505e-200	0.4497	2.73e-205	681412	LDL_LTST
19:44848259:C_G	c	g	0.9701	19	44848259	2.27e-203	9.19539e-199	0.8679	2.73e-205	689529	LDL_STST
19:44849230:A_T	a	t	0.6141	19	44849230	0	0	0.8849	0	717801	LDL_LTST
19:44849230:A_T	a	t	0.6149	19	44849230	0	0	0.1352	0	724147	LDL_STST
19:44850981:C_G	c	g	0.8211	19	44850981	1.766e-23	4.21832e-20	0.4983	1.404e-14	655793	HDL_LTST
19:44850981:C_G	c	g	0.8174	19	44850981	4.53e-22	1.02082e-18	0.07126	1.404e-14	661894	HDL_STST
19:44852031:C_T	t	c	0.0085	19	44852031	8.762e-72	1.03322e-67	0.3176	6.178e-76	638624	LDL_LTST
19:44852031:C_T	t	c	0.008	19	44852031	1.148e-73	1.38782e-69	0.6806	6.178e-76	654908	LDL_STST
19:44856449:A_G	a	g	0.2619	19	44856449	9.045e-19	1.67704e-15	0.9313	2.946e-18	674370	HDL_LTST
19:44856449:A_G	a	g	0.2616	19	44856449	1.212e-18	2.22598e-15	0.7592	2.946e-18	680222	HDL_STST
19:44857231:G_T	t	g	0.9846	19	44857231	9.771e-10	8.66723e-07	0.3006	1.513e-10	628067	TG_LTST
19:44857231:G_T	t	g	0.9846	19	44857231	5.964e-10	5.52097e-07	0.1703	1.513e-10	636606	TG_STST
19:44858389:A_G	a	g	0.8596	19	44858389	0	0	0.7166	0	700564	LDL_LTST
19:44858389:A_G	a	g	0.8572	19	44858389	0	0	0.3236	0	706910	LDL_STST
19:44858389:A_G	a	g	0.8772	19	44858389	6.993e-25	1.77414e-21	0.8149	7.213e-18	673121	HDL_LTST
19:44858389:A_G	a	g	0.8768	19	44858389	1.526e-24	3.84772e-21	0.6301	7.213e-18	679222	HDL_STST
19:44858689:C_T	t	c	0.0422	19	44858689	3.896e-09	3.16461e-06	0.5666	1.513e-10	62593	TG_LTST
19:44859024:C_G	c	g	0.9555	19	44859024	4.163e-09	3.41497e-06	0.3129	1.16e-10	62593	TG_STST
19:44860563:G_T	t	g	0.9915	19	44860563	4.093e-38	2.52741e-34	0.8788	3.975e-39	632954	LDL_LTST
19:44860563:G_T	t	g	0.993	19	44860563	1.377e-36	8.12933e-33	0.4465	3.975e-39	644813	LDL_STST
19:44865946:A_G	a	g	0.0297	19	44865946	5.674e-76	7.3477e-72	0.5063	3.529e-80	657546	TG_LTST
19:44865946:A_G	a	g	0.0267	19	44865946	2.46e-76	3.17613e-72	0.6822	3.529e-80	663004	TG_STST
19:44865946:A_G	a	g	0.033	19	44865946	9.714e-16	1.49153e-12	0.4287	2.078e-11	653178	HDL_LTST
19:44865946:A_G	a	g	0.0328	19	44865946	1.91e-15	2.81436e-12	0.6729	2.078e-11	659506	HDL_STST
19:44867684:C_T	t	c	0.0278	19	44867684	1.495e-15	2.64332e-12	0.9968	5.248e-15	639996	TG_LTST
19:44867684:C_T	t	c	0.025	19	44867684	7.119e-16	1.31927e-12	0.8851	5.248e-15	647092	TG_STST
19:44867911:A_G	a	g	0.4436	19	44867911	1.403e-35	7.9345e-32	0.7832	8.578e-32	701803	LDL_LTST
19:44867911:A_G	a	g	0.4487	19	44867911	2.419e-33	1.2733e-29	0.8396	8.578e-32	708149	LDL_STST
19:44867911:A_G	a	g	0.443	19	44867911	1.199e-11	1.256e-08	0.1185	1.098e-07	674370	HDL_LTST
19:44867911:A_G	a	g	0.4421	19	44867911	5.036e-11	4.8908e-08	0.6116	1.098e-07	680471	HDL_STST
19:44869541:C_T	t	c	0.0509	19	44869541	1.742e-15	3.32299e-12	0.9487	3.521e-15	643551	LDL_LTST
19:44869541:C_T	t	c	0.0464	19	44869541	2.521e-15	4.78704e-12	0.7981	3.521e-15	650562	LDL_STST
19:44875803:A_C	a	c	0.602	19	44875803	9.46e-254	4.7311e-249	0.8431	3.54e-230	713193	LDL_LTST
19:44875803:A_C	a	c	0.601	19	44875803	3.98e-247	1.91367e-242	0.1168	3.54e-230	719539	LDL_STST
19:44876869:C_G	c	g	0.3616	19	44876869	3.623e-24	1.23533e-20	0.551	4.17e-24	694239	TG_LTST
19:44876869:C_G	c	g	0.3609	19	44876869	5.364e-25	1.96293e-21	0.6203	4.17e-24	696097	TG_STST
19:44877713:G_T	t	g	0.5113	19	44877713	9.629e-36	5.62126e-32	0.08235	7.71e-35	687967	TG_LTST
19:44877713:G_T	t	g	0.5079	19	44877713	3.64e-36	2.1699e-32	0.2714	7.71e-35	693228	TG_STST
19:44878777:A_G	a	g	0.3964	19	44878777	0	0	0.06459	0	692968	LDL_LTST
19:44878777:A_G	a	g	0.3976	19	44878777	0	0	0.9195	0	699314	LDL_STST
19:44878777:A_G	a	g	0.4171	19	44878777	3.977e-25	1.02123e-21	0.4799	4.786e-19	664651	HDL_LTST
19:44878777:A_G	a	g	0.4166	19	44878777	1.704e-24	4.28444e-21	0.4503	4.786e-19	670752	HDL_STST
19:44879418:A_G	a	g	0.036	19	44879418	2.34e-95	3.55101e-91	0.1376	7.9e-93	661133	TG_LTST
19:44879418:A_G	a	g	0.0353	19	44879418	2.11e-96	3.21709e-92	0.425	7.9e-93	665638	TG_STST
19:44879780:A_T	a	t	0.9114	19	44879780	9.989e-55	8.84615e-51	0.1772	2.744e-52	686617	TG_LTST
19:44879780:A_T	a	t	0.9113	19	44879780	2.211e-55	1.98548e-51	0.08799	2.744e-52	682773	TG_STST
19:44880919:C_T	t	c	0.0438	19	44880919	1.784e-09	1.52436e-06	0.8127	5.19e-12	61300	TG_LTST
19:44880919:C_T	t	c	0.0435	19	44880919	1.096e-10	1.12836e-07	0.7446	5.19e-12	62593	TG_STST
19:44881148:C_T	t	c	0.874	19	44881148	0	0	0.4138	0	684667	LDL_LTST
19:44881148:C_T	t	c	0.8837	19	44881148	0	0	0.469	0	687139	LDL_STST
19:44881674:A_G	a	g	0.0108	19	44881674	7.407e-79	9.64247e-75	0.1543	1.993e-78	668347	LDL_LTST
19:44881674:A_G	a	g	0.0108	19	44881674	1.523e-79	2.00776e-75	0.01826	1.993e-78	668472	LDL_STST
19:44881674:A_G	a	g	0.0118	19	44881674	1.012e-12	1.19069e-09	0.667	7.146e-09	640828	HDL_LTST
19:44881674:A_G	a	g	0.0118	19	44881674	2.057e-12	2.34966e-09	0.8298	7.146e-09	640710	HDL_STST
19:44883210:G_GTAA	g	gtaa	0.8827	19	44883210	0	0	0.2479	0	639368	LDL_LTST
19:44883210:G_GTAA	g	gtaa	0.8803	19	44883210	0	0	0.1294	0	644932	LDL_STST
19:44883377:C_T	t	c	0.0247	19	44883377	3.28e-17	5.5479e-14	0.5737	5.422e-15	653517	HDL_LTST
19:44883377:C_T	t	c	0.0247	19	44883377	2.192e-18	3.95924e-15	0.3262	5.422e-15	653737	HDL_STST
19:44883777:A_C	a	c	0.896	19	44883777	0	0	0.9405	0	699581	LDL_LTST
19:44883777:A_C	a	c	0.8959	19	44883777	0	0	0.8283	0	706469	LDL_STST
19:44885967:A_G	a	g	0.0629	19	44885967	1.798e-42	1.2062e-38	0.8168	4.285e-39	665377	TG_LTST
19:44885967:A_G	a	g	0.0617	19	44885967	8.463e-43	5.77754e-39	0.3059	4.285e-39	667673	TG_STST
19:44887654:A_C	a	c	0.9874	19	44887654	3.962e-27	1.61091e-23	0.6438	1.353e-27	41572	LDL_LTST
19:44887654:A_C	a	c	0.9875	19	44887654	1.658e-27	6.92963e-24	0.9366	1.353e-27	43690	LDL_STST
19:44888997:C_T	t	c	0.1368	19	44888997	1.75e-91	2.59138e-87	0.7763	4.469e-87	665885	TG_LTST
19:44888997:C_T	t	c	0.1395	19	44888997	5.71e-91	8.39098e-87	0.8642	4.469e-87	670072	TG_STST
19:44890259:C_T	t	c	0.0098	19	44890259	1.032e-15	1.85174e-12	0.5139	3.095e-17	630394	TG_LTST
19:44890259:C_T	t	c	0.0095	19	44890259	9.434e-17	1.91734e-13	0.2359	3.095e-17	650463	TG_STST
19:44892559:A_G	a	g	0.0338	19	44892559	2.389e-13	3.76958e-10	0.7389	9.762e-15	678165	LDL_LTST
19:44892559:A_G	a	g	0.0339	19	44892559	5.979e-13	9.15981e-10	0.2955	9.762e-15	679840	LDL_STST
19:44892587:A_G	a	g	0.1042	19	44892587	1.119e-73	1.52569e-69	0.06084	7.754e-56	669129	HDL_LTST
19:44892587:A_G	a	g	0.1035	19	44892587	6.732e-72	8.95828e-68	0.8407	7.754e-56	674480	HDL_STST
19:44894086:G_T	t	g	0.0208	19	44894086	1.324e-09	1.33773e-06	0.2225	1.683e-11	62059	LDL_LTST
19:44894086:G_T	t	g	0.0207	19	44894086	4.502e-09	4.20449e-06	0.9638	1.683e-11	61934	LDL_STST
19:44895376:C_G	c	g	0.1638	19	44895376	6.508e-20	1.29316e-16	0.7487	7.792e-16	669710	HDL_LTST
19:44895376:C_G	c	g	0.1635	19	44895376	1.255e-19	2.4414e-16	0.998	7.792e-16	670640	HDL_STST
19:44899461:C_G	c	g	0.0465	19	44899461	1.057e-21	3.13204e-18	0.8328	2.485e-20	663661	TG_LTST
19:44899461:C_G	c	g	0.043	19	44899461	2.393e-21	6.9929e-18	0.9276	2.485e-20	669617	TG_STST
19:44899461:C_G	c	g	0.0518	19	44899461	7.326e-21	2.11907e-17	0.2813	4.822e-20	684439	LDL_LTST
19:44899461:C_G	c	g	0.0424	19	44899461	1.057e-20	3.05162e-17	0.9417	4.822e-20	694012	LDL_STST
19:44905371:C_T	t	c	0.9176	19	44905371	0	0	0.5044	0	692688	LDL_LTST
19:44905371:C_T	t	c	0.9185	19	44905371	0	0	0.3578	0	699551	LDL_STST
19:44905579:G_T	t	g	0.4779	19	44905579	0	0	0.4703	0	699618	LDL_LTST
19:44905579:G_T	t	g	0.4762	19	44905579	0	0	0.1728	0	705964	LDL_STST
19:44905579:G_T	t	g	0.4693	19	44905579	1.444e-53	1.19118e-49	0.8355	6.705e-35	672185	HDL_LTST
19:44905579:G_T	t	g	0.4718	19	44905579	7.966e-54	6.60032e-50	0.6537	6.705e-35	678286	HDL_STST
19:44905910:C_G	c	g	0.3626	19	44905910	2.26e-169	5.00555e-165	0.7457	1.47e-152	677553	TG_LTST
19:44905910:C_G	c	g	0.36	19	44905910	5.65e-172	1.26556e-167	0.7603	1.47e-152	683080	TG_STST
19:44907016:A_G	a	g	0.0156	19	44907016	6.16e-24	2.07597e-20	0.49	2.084e-25	58157	TG_LTST
19:44907016:A_G	a	g	0.0158	19	44907016	1.852e-23	6.24076e-20	0.7631	2.084e-25	59231	TG_STST
19:44907016:A_G	a	g	0.0155	19	44907016	1.613e-22	5.06521e-19	0.21	1.923e-23	60831	LDL_LTST
19:44907016:A_G	a	g	0.0156	19	44907016	9.391e-24	3.18437e-20	0.06593	1.923e-23	61123	LDL_STST
19:44908684:C_T	t	c	0.8562	19	44908684	5.15e-191	2.97674e-186	0.4226	2.55e-142	684620	HDL_LTST
19:44908684:C_T	t	c	0.8566	19	44908684	1.41e-194	8.51674e-190	0.2107	2.55e-142	690481	HDL_STST
19:44908822:C_T	t	c	0.0806	19	44908822	5.29e-111	1.46019e-106	0.8542	2.733e-81	671007	HDL_LTST
19:44908822:C_T	t	c	0.0804	19	44908822	2.38e-112	6.72146e-108	0.7027	2.733e-81	676667	HDL_STST
19:44909698:A_C	a	c	0.9721	19	44909698	1.82e-269	9.9725e-265	0.9313	3.24e-284	698759	LDL_LTST
19:44909698:A_C	a	c	0.972	19	44909698	3.29e-270	1.80716e-265	0.3774	3.24e-284	698226	LDL_STST
19:44910109:C_T	t	c	0.934	19	44910109	6.002e-59	5.76626e-55	0.8102	2.348e-59	686781	LDL_LTST
19:44910109:C_T	t	c	0.938	19	44910109	4.091e-58	3.88674e-54	0.4606	2.348e-59	688363	LDL_STST
19:44911142:A_C	a	c	0.1089	19	44911142	6.37e-306	3.07474e-301	0.5997	2.51e-304	676033	TG_LTST
19:44911142:A_C	a	c	0.1081	19	44911142	0	8.30558e-307	0.2276	2.51e-304	681039	TG_STST
19:44917843:A_G	a	g	0.3601	19	44917843	8.204e-19	1.93638e-15	0.7309	3.995e-20	685609	TG_LTST
19:44917843:A_G	a	g	0.3653	19	44917843	3.689e-19	9.14946e-16	0.8241	3.995e-20	690804	TG_STST
19:44918633:T_TC	t	tc	0.0222	19	44918633	1.73e-36	1.01102e-32	0.6283	1.273e-40	70119	LDL_LTST
19:44918633:T_TC	t	tc	0.0223	19	44918633	1.11e-36	6.57707e-33	0.7649	1.273e-40	69183	LDL_STST
19:44919304:G_T	t	g	0.9666	19	44919304	1.162e-17	2.5212e-14	0.8688	8.361e-18	661249	TG_LTST
19:44919304:G_T	t	g	0.9669	19	44919304	2.45e-18	5.70621e-15	0.6047	8.361e-18	665795	TG_STST
19:44919330:A_G	a	g	0.9224	19	44919330	5.4e-65	5.88898e-61	0.7815	1.976e-68	63763	TG_LTST
19:44919330:A_G	a	g	0.9224	19	44919330	3.888e-64	4.1768e-60	0.07671	1.976e-68	63952	TG_STST
19:44920687:C_T	t	c	0.0205	19	44920687	8.617e-34	3.17086e-30	0.2898	1.9e-25	652473	HDL_LTST
19:44920687:C_T	t	c	0.0205	19	44920687	1.228e-34	4.70496e-31	0.03864	1.9e-25	652473	HDL_STST
19:44921243:A_G	a	g	0.0194	19	44921243	5.303e-54	4.69205e-50	0.9791	6.154e-55	61123	LDL_LTST
19:44921243:A_G	a	g	0.0194	19	44921243	3.004e-55	2.7193e-51	0.6884	6.154e-55	62059	LDL_STST
19:44926286:C_T	t	c	0.2678	19	44926286	9.22e-254	4.6179e-249	0.9116	2.62e-245	703026	LDL_LTST
19:44926286:C_T	t	c	0.2711	19	44926286	1.07e-253	5.34937e-249	0.346	2.62e-245	709372	LDL_STST
19:44926451:C_G	c	g	0.0943	19	44926451	4.138e-46	3.03635e-42	0.9532	5.176e-42	670668	TG_LTST
19:44926451:C_G	c	g	0.0942	19	44926451	1.264e-45	9.23706e-42	0.4834	5.176e-42	675561	TG_STST
19:44926451:C_G	c	g	0.0949	19	44926451	1.77e-272	9.82593e-268	0.73	4.55e-275	689997	LDL_LTST
19:44926451:C_G	c	g	0.095	19	44926451	4.14e-277	2.37393e-272	0.1223	4.55e-275	695660	LDL_STST
19:44926451:C_G	c	g	0.0808	19	44926451	8.503e-18	1.49351e-14	0.03124	1.763e-17	662402	HDL_LTST
19:44926451:C_G	c	g	0.0812	19	44926451	8.218e-18	1.43414e-14	0.1236	1.763e-17	667816	HDL_STST
19:44927023:C_G	c	g	0.4564	19	44927023	5.93e-262	2.10894e-257	0.9338	1.39e-231	671299	TG_LTST
19:44927023:C_G	c	g	0.4591	19	44927023	9.32e-263	3.32471e-258	0.7254	1.39e-231	676560	TG_STST
19:44928196:A_G	a	g	0.1189	19	44928196	0	0	0.5664	0	694864	LDL_LTST
19:44928196:A_G	a	g	0.118	19	44928196	0	0	0.1641	0	700580	LDL_STST
19:44935318:A_C	a	c	0.0121	19	44935318	1.888e-21	5.472e-18	0.7407	1.534e-19	627335	TG_LTST
19:44935318:A_C	a	c	0.0121	19	44935318	6.897e-21	1.95217e-17	0.9894	1.534e-19	628085	TG_STST
19:44935318:A_C	a	c	0.0122	19	44935318	5.64e-22	1.72667e-18	0.05053	1.954e-21	646142	LDL_LTST
19:44935318:A_C	a	c	0.0122	19	44935318	7.212e-21	2.10343e-17	0.9652	1.954e-21	649241	LDL_STST
19:44935386:A_G	a	g	0.6241	19	44935386	9.548e-10	8.48127e-07	0.1734	8.557e-10	669878	TG_LTST
19:44935386:A_G	a	g	0.632	19	44935386	3.05e-09	2.55525e-06	0.4836	8.557e-10	672585	TG_STST
19:44935386:A_G	a	g	0.6999	19	44935386	2.351e-15	3.51609e-12	0.04985	2.286e-09	665267	HDL_LTST
19:44935386:A_G	a	g	0.6982	19	44935386	4.444e-14	5.89584e-11	0.9002	2.286e-09	668080	HDL_STST
19:44935585:A_G	a	g	0.9654	19	44935585	5.183e-18	1.21508e-14	0.7253	3.52e-18	621498	LDL_LTST
19:44935585:A_G	a	g	0.9669	19	44935585	3.63e-18	8.6753e-15	0.9396	3.52e-18	623855	LDL_STST
19:44935906:C_G	c	g	0.7867	19	44935906	9.389e-21	2.69963e-17	0.1632	1.344e-19	694083	LDL_LTST
19:44935906:C_G	c	g	0.7869	19	44935906	6.48e-20	1.76626e-16	0.1244	1.344e-19	697141	LDL_STST
19:44935906:C_G	c	g	0.761	19	44935906	7.033e-31	2.28246e-27	0.875	5.168e-25	666496	HDL_LTST
19:44935906:C_G	c	g	0.7615	19	44935906	5.705e-31	1.86071e-27	0.6973	5.168e-25	669309	HDL_STST
19:44936241:C_T	t	c	0.0187	19	44936241	6.344e-10	5.85041e-07	0.03154	1.28e-08	631281	TG_STST
19:44940677:G_T	t	g	0.0438	19	44940677	2.75e-12	3.43556e-09	0.266	5.503e-11	659035	TG_LTST
19:44940677:G_T	t	g	0.0407	19	44940677	2.079e-11	2.37262e-08	0.4415	5.503e-11	666379	TG_STST
19:44940677:G_T	t	g	0.0441	19	44940677	1.374e-12	2.00449e-09	0.07848	1.927e-10	682436	LDL_LTST
19:44940677:G_T	t	g	0.0411	19	44940677	3.579e-11	4.53619e-08	0.7892	1.927e-10	693858	LDL_STST
19:44940677:G_T	t	g	0.0344	19	44940677	1.823e-20	3.75225e-17	0.831	9.607e-14	655095	HDL_LTST
19:44940677:G_T	t	g	0.0347	19	44940677	1.135e-20	2.35781e-17	0.5365	9.607e-14	665931	HDL_STST
19:44943146:A_C	a	c	0.9694	19	44943146	6.234e-15	1.13433e-11	0.6507	1.349e-15	63409	LDL_LTST
19:44943146:A_C	a	c	0.9693	19	44943146	2.056e-15	3.9289e-12	0.4555	1.349e-15	62870	LDL_STST
19:44947615:A_G	a	g	0.4911	19	44947615	1.33e-23	4.40109e-20	0.6834	8.342e-24	698467	TG_LTST
19:44947615:A_G	a	g	0.4983	19	44947615	3.549e-24	1.2425e-20	0.7707	8.342e-24	700325	TG_STST
19:44952451:C_T	t	c	0.0545	19	44952451	4.158e-10	3.58646e-07	0.782	8.378e-09	600825	HDL_LTST
19:44952451:C_T	t	c	0.0541	19	44952451	4.575e-10	3.9236e-07	0.7499	8.378e-09	606166	HDL_STST
19:44954955:A_G	a	g	0.0402	19	44954955	3.844e-16	7.18157e-13	0.2288	2.983e-16	672223	TG_LTST
19:44954955:A_G	a	g	0.0396	19	44954955	7.995e-16	1.47423e-12	0.9354	2.983e-16	674950	TG_STST
19:44955209:A_G	a	g	0.983	19	44955209	7.769e-16	1.52661e-12	0.7194	6.995e-17	672847	LDL_LTST
19:44955209:A_G	a	g	0.9845	19	44955209	1.058e-15	2.06871e-12	0.4644	6.995e-17	676374	LDL_STST
19:44963875:C_T	t	c	0.043	19	44963875	6.422e-10	5.84891e-07	0.9381	2.759e-11	660619	TG_LTST
19:44963875:C_T	t	c	0.0394	19	44963875	9.733e-10	8.73743e-07	0.5006	2.759e-11	662934	TG_STST
19:44963894:A_T	a	t	0.9734	19	44963894	1.337e-27	5.5687e-24	0.2601	1.096e-27	663144	LDL_LTST
19:44963894:A_T	a	t	0.9764	19	44963894	2.741e-28	1.19183e-24	0.697	1.096e-27	675525	LDL_STST
19:44973854:C_T	t	c	0.236	19	44973854	3.573e-74	4.4102e-70	0.4798	1.963e-70	711674	LDL_LTST
19:44973854:C_T	t	c	0.2333	19	44973854	2.895e-74	3.52868e-70	0.571	1.963e-70	718020	LDL_STST
19:44976194:A_T	a	t	0.814	19	44976194	1.516e-27	6.3026e-24	0.3395	1.042e-26	712193	LDL_LTST
19:44976194:A_T	a	t	0.8162	19	44976194	3.2e-27	1.31319e-23	0.8878	1.042e-26	718300	LDL_STST
19:44982369:C_T	t	c	0.0415	19	44982369	8.501e-12	9.06376e-09	0.2161	1.743e-07	615417	HDL_LTST
19:44982369:C_T	t	c	0.0412	19	44982369	2.445e-11	2.46821e-08	0.9864	1.743e-07	619897	HDL_STST
19:44983921:C_T	t	c	0.6134	19	44983921	1.01e-91	2.08368e-87	0.7608	3.076e-59	685235	HDL_LTST
19:44983921:C_T	t	c	0.6116	19	44983921	2.72e-91	5.53891e-87	0.3232	3.076e-59	691336	HDL_STST
19:44988902:A_G	a	g	0.0168	19	44988902	2.253e-13	3.56464e-10	0.6496	2.385e-14	621985	LDL_LTST
19:44988902:A_G	a	g	0.0112	19	44988902	2.319e-13	3.7052e-10	0.413	2.385e-14	633363	LDL_STST
19:45001269:C_T	t	c	0.0115	19	45001269	1.125e-17	2.56951e-14	0.9889	3.246e-18	647215	LDL_LTST
19:45001269:C_T	t	c	0.0115	19	45001269	3.923e-17	8.70052e-14	0.9347	3.246e-18	644771	LDL_STST
19:45001919:A_C	a	c	0.0492	19	45001919	1.741e-09	1.72786e-06	0.7618	5.087e-10	679170	LDL_LTST
19:45001919:A_C	a	c	0.0411	19	45001919	1.999e-09	1.97923e-06	0.6647	5.087e-10	688071	LDL_STST
19:45001919:A_C	a	c	0.0543	19	45001919	1.833e-15	2.76474e-12	0.8104	5.452e-09	651722	HDL_LTST
19:45001919:A_C	a	c	0.0538	19	45001919	3.121e-15	4.53827e-12	0.2632	5.452e-09	657752	HDL_STST
19:45012792:C_T	t	c	0.4441	19	45012792	1.213e-13	1.55286e-10	0.4667	6.184e-09	671498	HDL_LTST
19:45012792:C_T	t	c	0.4442	19	45012792	1.336e-15	1.98852e-12	0.006524	6.184e-09	677599	HDL_STST
19:45017701:G_T	t	g	0.02	19	45017701	3.771e-18	8.48797e-15	0.5914	9.114e-17	614473	TG_LTST
19:45017701:G_T	t	g	0.02	19	45017701	1.201e-17	2.64966e-14	0.3134	9.114e-17	612543	TG_STST
19:45018489:C_CAG	cag	c	0.6849	19	45018489	1.603e-24	5.62821e-21	0.2073	3.109e-24	644615	LDL_LTST
19:45018489:C_CAG	cag	c	0.6829	19	45018489	3.38e-25	1.23453e-21	0.6852	3.109e-24	650772	LDL_STST
19:45018674:A_T	a	t	0.0878	19	45018674	1.614e-26	6.32721e-23	0.5472	3.415e-26	616788	LDL_LTST
19:45018674:A_T	a	t	0.08	19	45018674	4.576e-26	1.73774e-22	0.7143	3.415e-26	619260	LDL_STST
19:45020325:A_G	a	g	0.2812	19	45020325	9.097e-23	2.86622e-19	0.2924	3.014e-24	671107	TG_LTST
19:45020325:A_G	a	g	0.2782	19	45020325	4.288e-22	1.31507e-18	0.6673	3.014e-24	676302	TG_STST
19:45020325:A_G	a	g	0.2835	19	45020325	1.19e-88	1.77387e-84	0.3633	1.155e-85	694083	LDL_LTST
19:45020325:A_G	a	g	0.2799	19	45020325	4.51e-88	6.70887e-84	0.5653	1.155e-85	700429	LDL_STST
19:45023393:C_T	t	c	0.9683	19	45023393	7.588e-15	1.37125e-11	0.4908	5.864e-15	648940	LDL_LTST
19:45023393:C_T	t	c	0.9683	19	45023393	6.893e-15	1.26714e-11	0.9409	5.864e-15	649381	LDL_STST
19:45024900:C_T	t	c	0.0248	19	45024900	9.722e-14	1.59352e-10	0.5309	7.577e-15	70930	LDL_LTST
19:45024900:C_T	t	c	0.0247	19	45024900	3.644e-14	6.31731e-11	0.5391	7.577e-15	72011	LDL_STST
19:45028360:G_GT	g	gt	0.0239	19	45028360	0	0	0.4578	0	603406	LDL_LTST
19:45028360:G_GT	g	gt	0.0222	19	45028360	0	0	0.3762	0	609024	LDL_STST
19:45030502:C_G	c	g	0.9736	19	45030502	3.733e-11	4.72203e-08	0.5638	7.611e-11	62870	LDL_STST
19:45031122:C_T	t	c	0.9746	19	45031122	2.853e-12	4.03573e-09	0.155	4.161e-11	62870	LDL_LTST
19:45032052:A_G	a	g	0.6037	19	45032052	1.291e-48	1.05323e-44	0.05183	4.552e-46	689189	LDL_LTST
19:45032052:A_G	a	g	0.5983	19	45032052	6.266e-49	5.16025e-45	0.0276	4.552e-46	695535	LDL_STST
19:45040497:A_G	a	g	0.9726	19	45040497	9.793e-20	2.62408e-16	0.3368	2.897e-20	670276	LDL_LTST
19:45040497:A_G	a	g	0.9727	19	45040497	2.797e-19	7.29688e-16	0.5294	2.897e-20	672284	LDL_STST
19:45073456:C_T	t	c	0.4979	19	45073456	1.777e-12	2.56485e-09	0.09876	8.316e-13	713803	LDL_LTST
19:45073456:C_T	t	c	0.4998	19	45073456	9.16e-13	1.37904e-09	0.924	8.316e-13	720149	LDL_STST
19:45087826:C_T	t	c	0.0312	19	45087826	1.366e-24	4.81409e-21	0.08442	5.378e-25	672177	LDL_LTST
19:45087826:C_T	t	c	0.0324	19	45087826	2.663e-22	8.35396e-19	0.9121	5.378e-25	678980	LDL_STST
19:45108968:C_T	t	c	0.0864	19	45108968	2.849e-36	1.65581e-32	0.9221	9.525e-38	712195	LDL_LTST
19:45108968:C_T	t	c	0.0855	19	45108968	2.102e-36	1.22961e-32	0.9353	9.525e-38	718264	LDL_STST
19:45113724:A_G	a	g	0.222	19	45113724	1.734e-74	2.15051e-70	0.8227	1.076e-71	712863	LDL_LTST
19:45113724:A_G	a	g	0.2224	19	45113724	2.774e-75	3.45311e-71	0.9283	1.076e-71	719020	LDL_STST
19:45114005:A_G	a	g	0.0926	19	45114005	2.301e-18	5.5889e-15	0.1112	2.365e-18	686603	LDL_LTST
19:45114005:A_G	a	g	0.0909	19	45114005	1.759e-18	4.336e-15	0.7383	2.365e-18	689492	LDL_STST
19:45128472:C_T	t	c	0.107	19	45128472	2.41e-26	9.35012e-23	0.4702	4.485e-26	708626	LDL_LTST
19:45128472:C_T	t	c	0.0988	19	45128472	4.917e-26	1.86515e-22	0.9304	4.485e-26	710938	LDL_STST
19:45146113:A_C	a	c	0.0454	19	45146113	1.907e-09	1.87915e-06	0.5573	9.271e-10	674966	LDL_LTST
19:45146113:A_C	a	c	0.0395	19	45146113	3.254e-09	3.10998e-06	0.4697	9.271e-10	680566	LDL_STST
19:45147430:A_G	a	g	0.3452	19	45147430	9.999e-10	1.02762e-06	0.6617	7.98e-10	692968	LDL_LTST
19:45147430:A_G	a	g	0.347	19	45147430	1.352e-09	1.37394e-06	0.9545	7.98e-10	699314	LDL_STST
19:45156348:A_G	a	g	0.0313	19	45156348	8.942e-27	3.56288e-23	0.7281	3.596e-27	677549	LDL_LTST
19:45156348:A_G	a	g	0.0276	19	45156348	2.63e-26	1.01199e-22	0.4506	3.596e-27	685597	LDL_STST
19:45169220:A_G	a	g	0.0251	19	45169220	4.791e-13	6.54855e-10	0.6642	5.701e-14	650900	TG_LTST
19:45169220:A_G	a	g	0.0228	19	45169220	4.972e-14	7.7247e-11	0.07598	5.701e-14	655778	TG_STST
19:45169864:A_G	a	g	0.0399	19	45169864	3.722e-29	1.69563e-25	0.9472	2.578e-28	678538	LDL_LTST
19:45169864:A_G	a	g	0.0391	19	45169864	4.719e-29	2.13389e-25	0.4638	2.578e-28	682038	LDL_STST
19:45187791:C_T	t	c	0.973	19	45187791	4.042e-16	7.53767e-13	0.2216	8.846e-17	650900	TG_LTST
19:45187791:C_T	t	c	0.9766	19	45187791	1.002e-15	1.83031e-12	0.7082	8.846e-17	655778	TG_STST
19:45187791:C_T	t	c	0.9729	19	45187791	4.29e-134	1.20362e-129	0.618	1.24e-131	673830	LDL_LTST
19:45187791:C_T	t	c	0.9767	19	45187791	4.97e-133	1.39316e-128	0.5481	1.24e-131	679448	LDL_STST
19:45190955:A_G	a	g	0.167	19	45190955	2.516e-13	3.95981e-10	0.2808	1.333e-12	706303	LDL_LTST
19:45190955:A_G	a	g	0.166	19	45190955	2.472e-13	3.9378e-10	0.1962	1.333e-12	712410	LDL_STST
19:45201933:A_G	a	g	0.0917	19	45201933	6.477e-24	2.20673e-20	0.218	3.671e-24	684517	LDL_LTST
19:45201933:A_G	a	g	0.0917	19	45201933	6.73e-24	2.29836e-20	0.4345	3.671e-24	690863	LDL_STST
19:45204659:G_T	t	g	0.7575	19	45204659	6.875e-17	1.47912e-13	0.4015	1.167e-16	699735	LDL_LTST
19:45204659:G_T	t	g	0.7523	19	45204659	2.003e-16	4.17704e-13	0.2281	1.167e-16	705842	LDL_STST
19:45210230:G_GTTTC	g	gtttc	0.2601	19	45210230	1.097e-26	4.34888e-23	0.03897	1.668e-25	633646	LDL_LTST
19:45210230:G_GTTTC	g	gtttc	0.2621	19	45210230	6.089e-27	2.44902e-23	0.05375	1.668e-25	636118	LDL_STST
19:45213420:C_G	c	g	0.7963	19	45213420	8.625e-14	1.42136e-10	0.476	4.383e-14	683780	LDL_LTST
19:45213420:C_G	c	g	0.8004	19	45213420	2.811e-13	4.44879e-10	0.5234	4.383e-14	686888	LDL_STST
19:45216532:C_T	t	c	0.1524	19	45216532	5.165e-13	7.88164e-10	0.5903	2.182e-13	692375	LDL_LTST
19:45216532:C_T	t	c	0.1512	19	45216532	1.304e-13	2.14133e-10	0.3537	2.182e-13	695433	LDL_STST
19:45220188:A_T	a	t	0.9653	19	45220188	8.86e-126	2.35856e-121	0.2211	3.24e-122	687080	LDL_LTST
19:45220188:A_T	a	t	0.9653	19	45220188	6.96e-125	1.81882e-120	0.4513	3.24e-122	687278	LDL_STST
19:45259628:A_G	a	g	0.8275	19	45259628	4.832e-16	9.62808e-13	0.7783	7.62e-16	696400	LDL_LTST
19:45259628:A_G	a	g	0.8362	19	45259628	3.821e-16	7.78557e-13	0.4454	7.62e-16	699414	LDL_STST
19:45287042:C_T	t	c	0.0328	19	45287042	3.085e-09	2.94783e-06	0.9713	9.582e-10	678775	LDL_LTST
19:45287042:C_T	t	c	0.0291	19	45287042	3.491e-10	3.8625e-07	0.1597	9.582e-10	683452	LDL_STST
19:45310372:A_G	a	g	0.044	19	45310372	3.314e-19	8.57422e-16	0.5124	1.532e-19	634005	LDL_LTST
19:45310372:A_G	a	g	0.0442	19	45310372	1.61e-19	4.27578e-16	0.8456	1.532e-19	632337	LDL_STST
19:45316886:C_T	t	c	0.0226	19	45316886	2.672e-27	1.09643e-23	0.2789	3.818e-27	672847	LDL_LTST
19:45316886:C_T	t	c	0.0197	19	45316886	9.239e-27	3.67417e-23	0.8954	3.818e-27	679604	LDL_STST
19:45324605:C_G	c	g	0.2134	19	45324605	7.385e-21	2.13558e-17	0.7632	3.877e-21	702791	LDL_LTST
19:45324605:C_G	c	g	0.2125	19	45324605	3.419e-21	1.01461e-17	0.9703	3.877e-21	709326	LDL_STST
19:45377432:C_T	t	c	0.0143	19	45377432	2.17e-124	5.71364e-120	0.1993	7.5e-121	674788	LDL_LTST
19:45377432:C_T	t	c	0.0127	19	45377432	4.37e-126	1.16257e-121	0.4482	7.5e-121	681744	LDL_STST
19:45434762:A_T	a	t	0.1237	19	45434762	2.071e-11	2.67799e-08	0.9095	2.4e-11	691197	LDL_LTST
19:45434762:A_T	a	t	0.1256	19	45434762	2.334e-12	3.37882e-09	0.1495	2.4e-11	695706	LDL_STST
19:45436874:A_G	a	g	0.0251	19	45436874	1.308e-11	1.72865e-08	0.2352	2.535e-11	675507	LDL_LTST
19:45436874:A_G	a	g	0.0275	19	45436874	2.122e-11	2.75325e-08	0.3824	2.535e-11	672847	LDL_STST
19:45502566:G_T	t	g	0.8872	19	45502566	2.081e-09	2.0373e-06	0.7248	3.804e-10	704365	LDL_LTST
19:45502566:G_T	t	g	0.8877	19	45502566	2.626e-10	2.9577e-07	0.1352	3.804e-10	710689	LDL_STST
19:45516343:G_T	t	g	0.5449	19	45516343	3.664e-10	4.01413e-07	0.8445	3.781e-10	696805	LDL_LTST
19:45516343:G_T	t	g	0.5454	19	45516343	3.072e-10	3.4247e-07	0.1201	3.781e-10	703151	LDL_STST
19:45540068:C_T	t	c	0.668	19	45540068	2.451e-12	3.49221e-09	0.9981	4.636e-13	705514	LDL_LTST
19:45540068:C_T	t	c	0.6731	19	45540068	2.313e-12	3.34971e-09	0.4351	4.636e-13	711860	LDL_STST
19:45614274:C_T	t	c	0.0434	19	45614274	2.535e-30	1.20691e-26	0.4979	1.305e-27	694584	LDL_LTST
19:45627321:C_T	t	c	0.8661	19	45627321	2.424e-11	3.10806e-08	0.4455	4.189e-11	701803	LDL_LTST
19:45636071:A_G	a	g	0.8721	19	45636071	2.781e-11	3.56456e-08	0.3009	5.569e-11	711051	LDL_STST
19:45642403:C_T	t	c	0.0341	19	45642403	2.535e-30	1.21116e-26	0.5069	1.465e-28	694453	LDL_STST
19:45644269:C_T	t	c	0.568	19	45644269	4.611e-10	3.94978e-07	0.04998	9.215e-07	693954	HDL_LTST
19:45644269:C_T	t	c	0.5693	19	45644269	1.292e-09	1.03861e-06	0.1307	9.215e-07	700055	HDL_STST
19:45658546:A_G	a	g	0.7694	19	45658546	3.868e-15	7.15483e-12	0.1684	3.564e-14	712193	LDL_LTST
19:45658546:A_G	a	g	0.7669	19	45658546	1.424e-14	2.55236e-11	0.6094	3.564e-14	718539	LDL_STST
19:45662482:C_CCT	cct	c	0.5194	19	45662482	1.342e-11	1.77165e-08	0.2985	1.196e-10	613256	LDL_LTST
19:45662482:C_CCT	cct	c	0.5303	19	45662482	9.913e-11	1.18848e-07	0.3553	1.196e-10	619016	LDL_STST
19:45675403:C_T	t	c	0.584	19	45675403	2.153e-17	3.68759e-14	0.9974	4.743e-16	693954	HDL_LTST
19:45675403:C_T	t	c	0.5822	19	45675403	1.144e-17	1.98064e-14	0.6871	4.743e-16	700055	HDL_STST
19:45687273:A_G	a	g	0.7691	19	45687273	3.114e-09	2.34793e-06	0.09858	5.463e-08	690449	HDL_STST
19:45698914:C_T	t	c	0.1633	19	45698914	3.984e-16	7.99683e-13	0.2826	2.88e-15	711674	LDL_LTST
19:45698914:C_T	t	c	0.1653	19	45698914	6.708e-16	1.33578e-12	0.1187	2.88e-15	718350	LDL_STST
19:45708094:C_T	t	c	0.0734	19	45708094	2.517e-25	9.19045e-22	0.5916	1.587e-23	707709	LDL_LTST
19:45708094:C_T	t	c	0.0733	19	45708094	1.46e-25	5.41948e-22	0.9925	1.587e-23	709192	LDL_STST
19:45772718:C_G	c	g	0.1215	19	45772718	1.166e-18	2.89427e-15	0.7764	1.257e-17	712435	LDL_LTST
19:45789746:A_G	a	g	0.0121	19	45789746	4.743e-11	5.86828e-08	0.6701	5.304e-11	672676	LDL_LTST
19:45789746:A_G	a	g	0.0121	19	45789746	2.272e-11	2.939e-08	0.9051	5.304e-11	677884	LDL_STST
19:45790878:A_G	a	g	0.2279	19	45790878	3.694e-11	4.63865e-08	0.1305	1.822e-11	712674	LDL_LTST
19:45790878:A_G	a	g	0.2282	19	45790878	5.97e-11	7.3844e-08	0.3559	1.822e-11	719020	LDL_STST
19:45807254:A_C	a	c	0.8029	19	45807254	8.566e-11	1.03669e-07	0.6583	1.688e-10	710135	LDL_STST
19:45872521:C_T	t	c	0.1591	19	45872521	3.556e-18	8.47461e-15	0.5239	2.609e-18	711714	LDL_LTST
19:45872521:C_T	t	c	0.1598	19	45872521	2.345e-18	5.70265e-15	0.6928	2.609e-18	717619	LDL_STST
19:45879487:C_T	t	c	0.8002	19	45879487	1.411e-09	1.42041e-06	0.5	1.332e-09	701473	LDL_LTST
19:45879487:C_T	t	c	0.8055	19	45879487	2.102e-09	2.07396e-06	0.7109	1.332e-09	708149	LDL_STST
19:45879861:A_G	a	g	0.9266	19	45879861	1.808e-21	5.40639e-18	0.6337	1.257e-20	697280	LDL_LTST
19:45879861:A_G	a	g	0.9265	19	45879861	2.207e-21	6.61827e-18	0.9784	1.257e-20	698152	LDL_STST
19:45882180:A_C	a	c	0.8896	19	45882180	5.992e-27	1.65992e-23	0.1513	6.806e-22	679867	HDL_LTST
19:45882180:A_C	a	c	0.8897	19	45882180	2.844e-27	7.93612e-24	0.5421	6.806e-22	680429	HDL_STST
19:45882282:A_G	a	g	0.2013	19	45882282	5.092e-10	4.34056e-07	0.5433	4.518e-07	680471	HDL_STST
19:45882739:A_T	a	t	0.1985	19	45882739	2.027e-09	1.56394e-06	0.3897	2.772e-07	674370	HDL_LTST
19:45884086:A_G	a	g	0.1533	19	45884086	2.027e-23	6.71914e-20	0.7501	4.912e-23	699832	LDL_LTST
19:45884086:A_G	a	g	0.1532	19	45884086	6.333e-23	2.04918e-19	0.6693	4.912e-23	699593	LDL_STST
19:45889712:A_G	a	g	0.3255	19	45889712	4.041e-10	3.49222e-07	0.5132	3.579e-08	675597	HDL_LTST
19:45889712:A_G	a	g	0.3253	19	45889712	4.906e-11	4.77137e-08	0.08997	3.579e-08	681698	HDL_STST
19:45893352:C_T	t	c	0.9017	19	45893352	5.887e-20	1.6017e-16	0.9853	9.215e-19	710836	LDL_LTST
19:45893352:C_T	t	c	0.9015	19	45893352	2.651e-19	6.92983e-16	0.8653	9.215e-19	716246	LDL_STST
19:45922206:A_G	a	g	0.0347	19	45922206	5.478e-15	1.00065e-11	0.4544	4.196e-14	680429	LDL_LTST
19:45922206:A_G	a	g	0.0292	19	45922206	5.991e-15	1.106e-11	0.4443	4.196e-14	689984	LDL_STST
19:45938955:C_T	t	c	0.3346	19	45938955	1.097e-09	1.12141e-06	0.2261	5.86e-10	711918	LDL_LTST
19:45938955:C_T	t	c	0.3313	19	45938955	3.276e-09	3.12951e-06	0.8378	5.86e-10	718405	LDL_STST
19:45957138:C_CAG	cag	c	0.1091	19	45957138	1.953e-10	2.23297e-07	0.231	1.047e-10	648547	LDL_LTST
19:45957138:C_CAG	cag	c	0.1023	19	45957138	1.349e-10	1.58564e-07	0.9733	1.047e-10	652763	LDL_STST
19:46112927:C_T	t	c	0.0153	19	46112927	3.768e-11	4.72806e-08	0.1696	8.442e-11	680571	LDL_LTST
19:46112927:C_T	t	c	0.0153	19	46112927	3.846e-11	4.85755e-08	0.3219	8.442e-11	680550	LDL_STST
19:46350798:C_T	t	c	0.2264	19	46350798	6.952e-10	6.29718e-07	0.5608	1.023e-08	694339	TG_LTST
19:46350798:C_T	t	c	0.2268	19	46350798	1.549e-09	1.35329e-06	0.9475	1.023e-08	695938	TG_STST
19:46365128:A_G	a	g	0.7708	19	46365128	1.056e-09	1.08188e-06	0.001749	6.352e-08	717845	LDL_LTST
19:47069730:C_T	t	c	0.3067	19	47069730	1.789e-14	2.46374e-11	0.02278	1.595e-11	669558	HDL_LTST
19:47069730:C_T	t	c	0.3106	19	47069730	5.79e-16	8.86431e-13	0.002686	1.595e-11	675659	HDL_STST
19:47590584:G_T	t	g	0.1205	19	47590584	3.39e-10	2.96356e-07	0.08754	2.098e-06	663294	HDL_LTST
19:47590584:G_T	t	g	0.122	19	47590584	1.058e-10	9.88796e-08	0.1319	2.098e-06	668784	HDL_STST
19:48596470:C_G	c	g	0.5324	19	48596470	4.049e-09	3.28089e-06	0.5065	4.535e-11	630365	TG_LTST
19:48598699:C_T	t	c	0.3853	19	48598699	6.507e-13	9.81782e-10	0.01451	4.166e-12	699574	LDL_LTST
19:48598699:C_T	t	c	0.3887	19	48598699	7.656e-12	1.04596e-08	0.8826	4.166e-12	705920	LDL_STST
19:48654181:G_T	t	g	0.4073	19	48654181	2.372e-21	7.0412e-18	0.4308	1.076e-21	719902	LDL_LTST
19:48654181:G_T	t	g	0.4039	19	48654181	1.612e-21	4.86884e-18	0.1293	1.076e-21	725918	LDL_STST
19:48656998:A_G	a	g	0.2997	19	48656998	4.541e-09	4.23309e-06	0.8482	1.055e-09	720713	LDL_LTST
19:48656998:A_G	a	g	0.2925	19	48656998	1.742e-09	1.74036e-06	0.233	1.055e-09	727248	LDL_STST
19:48682911:A_G	a	g	0.1951	19	48682911	1.145e-14	2.04264e-11	0.4457	1.694e-14	691550	LDL_LTST
19:48682911:A_G	a	g	0.1958	19	48682911	3.107e-15	5.86761e-12	0.02407	1.694e-14	697755	LDL_STST
19:48701137:A_G	a	g	0.8422	19	48701137	8.887e-15	1.59712e-11	0.8299	2.47e-15	696348	LDL_LTST
19:48701137:A_G	a	g	0.8446	19	48701137	2.585e-15	4.90527e-12	0.2541	2.47e-15	702364	LDL_STST
19:48702851:C_G	c	g	0.5272	19	48702851	2.855e-70	3.3078e-66	0.7877	1.799e-68	719171	LDL_LTST
19:48702851:C_G	c	g	0.574	19	48702851	9.888e-70	1.13744e-65	0.1926	1.799e-68	721643	LDL_STST
19:48731367:C_G	c	g	0.1249	19	48731367	1.903e-09	1.87542e-06	0.8676	2.71e-09	706091	LDL_LTST
19:48731367:C_G	c	g	0.118	19	48731367	8.093e-11	9.8281e-08	0.01147	2.71e-09	711898	LDL_STST
19:48753131:C_T	t	c	0.6443	19	48753131	2.577e-30	1.22674e-26	0.8928	3.616e-30	711051	LDL_LTST
19:48753131:C_T	t	c	0.64	19	48753131	1.62e-31	8.05279e-28	0.02101	3.616e-30	717397	LDL_STST
19:48756272:A_G	a	g	0.3938	19	48756272	3.381e-30	1.603e-26	0.4352	2.092e-31	678223	TG_LTST
19:48756272:A_G	a	g	0.3616	19	48756272	4.236e-30	2.03215e-26	0.3616	2.092e-31	676694	TG_STST
19:48758356:A_G	a	g	0.0704	19	48758356	4.717e-09	4.38326e-06	0.03336	6.267e-08	686600	LDL_LTST
19:48764625:A_T	a	t	0.9288	19	48764625	4.439e-09	4.14498e-06	0.002871	2.552e-08	688511	LDL_LTST
19:48765595:C_G	c	g	0.596	19	48765595	4.457e-17	9.18637e-14	0.4832	5.357e-15	675106	TG_LTST
19:48765595:C_G	c	g	0.5967	19	48765595	3.434e-16	6.60183e-13	0.903	5.357e-15	680367	TG_STST
19:48765595:C_G	c	g	0.5936	19	48765595	2.601e-24	9.03651e-21	0.3404	3.546e-23	698025	LDL_LTST
19:48765595:C_G	c	g	0.5937	19	48765595	2.445e-23	8.08947e-20	0.6497	3.546e-23	704371	LDL_STST
19:48775970:A_G	a	g	0.0873	19	48775970	2.375e-10	2.29825e-07	0.5758	7.581e-10	665004	TG_LTST
19:48775970:A_G	a	g	0.0884	19	48775970	2.875e-10	2.7831e-07	0.663	7.581e-10	666436	TG_STST
19:48776371:A_G	a	g	0.4386	19	48776371	2.241e-12	2.83536e-09	0.2293	1.618e-12	670754	TG_LTST
19:48776371:A_G	a	g	0.439	19	48776371	2.044e-12	2.64004e-09	0.4637	1.618e-12	673461	TG_STST
19:48799029:A_G	a	g	0.8278	19	48799029	1.159e-15	2.24636e-12	0.944	1.693e-16	700035	LDL_LTST
19:48799029:A_G	a	g	0.8401	19	48799029	1.269e-15	2.46481e-12	0.9567	1.693e-16	702264	LDL_STST
19:49488960:C_CA	ca	c	0.0836	19	49488960	3.201e-11	3.18278e-08	0.2594	6.057e-07	601065	HDL_LTST
19:49513222:G_T	t	g	0.9321	19	49513222	1.024e-16	2.03804e-13	0.3074	5.813e-17	674119	TG_LTST
19:49513222:G_T	t	g	0.9345	19	49513222	1.293e-16	2.59129e-13	0.6213	5.813e-17	674603	TG_STST
19:49513502:C_T	t	c	0.1253	19	49513502	1.091e-13	1.5981e-10	0.629	8.824e-13	684975	TG_LTST
19:49513502:C_T	t	c	0.1256	19	49513502	4.113e-13	5.76639e-10	0.6603	8.824e-13	685912	TG_STST
19:49513502:C_T	t	c	0.1245	19	49513502	6.618e-10	6.97815e-07	0.6649	2.031e-10	708557	LDL_LTST
19:49513502:C_T	t	c	0.1246	19	49513502	1.704e-11	2.23457e-08	0.02136	2.031e-10	714206	LDL_STST
19:49578903:A_G	a	g	0.7695	19	49578903	1.039e-11	1.20429e-08	0.6574	3.828e-11	689153	TG_LTST
19:49578903:A_G	a	g	0.7653	19	49578903	3.52e-11	3.88814e-08	0.7651	3.828e-11	690945	TG_STST
19:49618017:A_G	a	g	0.0863	19	49618017	2.365e-11	2.393e-08	0.01736	2.421e-06	648976	HDL_STST
19:51810615:C_T	t	c	0.7319	19	51810615	5.521e-20	1.10151e-16	0.5649	6.993e-15	686147	HDL_LTST
19:51810615:C_T	t	c	0.7323	19	51810615	1.548e-19	2.99303e-16	0.5366	6.993e-15	692248	HDL_STST
19:51898191:A_G	a	g	0.1798	19	51898191	7.69e-11	7.29179e-08	0.5831	2.893e-09	686147	HDL_LTST
19:51898191:A_G	a	g	0.1808	19	51898191	9.057e-11	8.53365e-08	0.1284	2.893e-09	691999	HDL_STST
19:54250513:A_T	a	t	0.0533	19	54250513	1.611e-10	1.46924e-07	0.002288	7.959e-06	650380	HDL_LTST
19:54250513:A_T	a	t	0.0528	19	54250513	4.978e-09	3.6258e-06	0.07083	7.959e-06	655703	HDL_STST
19:54251862:C_T	t	c	0.0844	19	54251862	8.702e-16	1.34089e-12	0.8644	1.676e-09	606844	HDL_LTST
19:54251862:C_T	t	c	0.0842	19	54251862	7.452e-16	1.13038e-12	0.6477	1.676e-09	609896	HDL_STST
19:54252255:A_G	a	g	0.4729	19	54252255	2.179e-10	1.95364e-07	0.8541	0.0006122	273213	HDL_LTST
19:54252255:A_G	a	g	0.4689	19	54252255	9.735e-11	9.13546e-08	0.3059	0.0006122	276501	HDL_STST
19:54253069:C_CT	ct	c	0.9835	19	54253069	1.337e-09	1.0722e-06	0.1416	7.679e-06	581614	HDL_STST
19:54255498:C_T	t	c	0.6194	19	54255498	4.58e-36	1.90042e-32	0.8595	1.825e-19	679403	HDL_LTST
19:54255498:C_T	t	c	0.6222	19	54255498	9.05e-37	3.84256e-33	0.3701	1.825e-19	685693	HDL_STST
19:54267597:C_T	t	c	0.6999	19	54267597	1.977e-10	1.78255e-07	0.9435	3.052e-06	670618	HDL_LTST
19:54267597:C_T	t	c	0.6964	19	54267597	3.154e-10	2.76478e-07	0.8441	3.052e-06	676719	HDL_STST
19:54280068:A_G	a	g	0.0583	19	54280068	7.15e-11	6.8038e-08	0.4939	7.81e-06	647284	HDL_LTST
19:54280068:A_G	a	g	0.058	19	54280068	1.292e-10	1.19339e-07	0.2376	7.81e-06	649922	HDL_STST
19:54295230:A_G	a	g	0.7862	19	54295230	1.73e-93	3.66065e-89	0.6115	6.351e-60	665911	HDL_LTST
19:54296648:A_G	a	g	0.7781	19	54296648	5.25e-95	1.13587e-90	0.981	6.351e-60	668752	HDL_STST
19:54296815:C_T	t	c	0.4858	19	54296815	7.901e-11	7.48096e-08	0.6572	1.027e-07	616551	HDL_LTST
19:54296815:C_T	t	c	0.4826	19	54296815	3.349e-11	3.32288e-08	0.9413	1.027e-07	622041	HDL_STST
19:54304006:C_T	t	c	0.5038	19	54304006	1.732e-23	4.13828e-20	0.04422	5.521e-15	677369	HDL_LTST
19:54304006:C_T	t	c	0.5011	19	54304006	1.542e-23	3.69694e-20	0.07752	5.521e-15	683470	HDL_STST
19:54315769:A_C	a	c	0.8775	19	54315769	5.52e-32	1.87212e-28	0.9085	3.242e-21	644049	HDL_LTST
19:54315769:A_C	a	c	0.8777	19	54315769	5.442e-31	1.77596e-27	0.7791	3.242e-21	646673	HDL_STST
19:54316893:A_G	a	g	0.3249	19	54316893	2.307e-53	1.88561e-49	0.3245	8.409e-33	658481	HDL_LTST
19:54316893:A_G	a	g	0.329	19	54316893	8.134e-53	6.50762e-49	0.3481	8.409e-33	664582	HDL_STST
19:55578542:C_CCCG	cccg	c	0.5492	19	55578542	2.176e-09	1.83728e-06	0.6104	4.406e-11	623589	TG_LTST
19:55578542:C_CCCG	cccg	c	0.5526	19	55578542	1.174e-09	1.04176e-06	0.4067	4.406e-11	628784	TG_STST
19:55590996:A_G	a	g	0.1552	19	55590996	1.316e-17	2.8447e-14	0.05448	1.136e-17	679535	TG_LTST
19:55590996:A_G	a	g	0.1574	19	55590996	3.312e-18	7.63787e-15	0.01101	1.136e-17	681659	TG_STST
19:55703993:A_G	a	g	0.0046	19	55703993	1.567e-09	1.56491e-06	0.5368	0.2243	44406	LDL_LTST
19:57797246:C_T	t	c	0.8402	19	57797246	2.763e-10	3.08695e-07	0.188	7.504e-11	699493	LDL_LTST
19:57797246:C_T	t	c	0.8422	19	57797246	5.422e-10	5.83469e-07	0.9587	7.504e-11	705789	LDL_STST
19:58150868:C_T	t	c	0.1232	19	58150868	2.54e-33	1.33466e-29	0.06642	1.373e-32	708683	LDL_LTST
19:58150868:C_T	t	c	0.1129	19	58150868	1.03e-33	5.52185e-30	0.7403	1.373e-32	710855	LDL_STST
19:58206912:A_G	a	g	0.9839	19	58206912	1.196e-09	1.2161e-06	0.9864	1.522e-09	679567	LDL_LTST
19:58206912:A_G	a	g	0.9837	19	58206912	1.156e-09	1.18824e-06	0.5166	1.522e-09	671439	LDL_STST
19:58547326:A_G	a	g	0.1696	19	58547326	4.717e-09	4.38326e-06	0.5241	1.326e-09	712231	LDL_LTST
19:58547326:A_G	a	g	0.1691	19	58547326	3.874e-09	3.65764e-06	0.1381	1.326e-09	718231	LDL_STST
20:574708:A_G	a	g	0.5444	20	574708	4.512e-09	3.63252e-06	0.007234	1.321e-08	671824	TG_LTST
20:574708:A_G	a	g	0.565	20	574708	1.409e-13	1.79231e-10	0.133	6.359e-08	666476	HDL_LTST
20:574708:A_G	a	g	0.5631	20	574708	9.251e-13	1.096e-09	0.6044	6.359e-08	672577	HDL_STST
20:721975:A_G	a	g	0.9923	20	721975	1.125e-09	1.14843e-06	0.6997	1.047e-07	27894	LDL_LTST
20:721975:A_G	a	g	0.9923	20	721975	1.722e-09	1.72154e-06	0.4633	1.047e-07	27894	LDL_STST
20:5600143:C_T	t	c	0.0192	20	5600143	2.826e-11	3.59447e-08	0.742	2.664e-12	684818	LDL_LTST
20:5600143:C_T	t	c	0.0192	20	5600143	3.386e-11	4.30298e-08	0.7234	2.664e-12	684818	LDL_STST
20:12979237:A_G	a	g	0.3534	20	12979237	1.005e-14	1.82408e-11	0.9332	4.305e-15	721148	LDL_STST
20:12988752:A_G	a	g	0.3512	20	12988752	1.061e-14	1.89679e-11	0.8394	5.117e-15	705865	LDL_LTST
20:17615574:C_T	t	c	0.1504	20	17615574	8.811e-10	7.21625e-07	0.6867	5.085e-09	684828	HDL_LTST
20:17615574:C_T	t	c	0.1533	20	17615574	2.448e-10	2.17677e-07	0.9798	5.085e-09	691478	HDL_STST
20:17825689:A_G	a	g	0.5626	20	17825689	2.018e-11	2.61406e-08	0.3778	5.223e-12	722409	LDL_LTST
20:17825689:A_G	a	g	0.5608	20	17825689	1.823e-11	2.38298e-08	0.6613	5.223e-12	728755	LDL_STST
20:17860629:A_T	a	t	0.6972	20	17860629	4.163e-21	1.21865e-17	0.1126	4.772e-20	716238	LDL_LTST
20:17860629:A_T	a	t	0.7054	20	17860629	3.433e-20	9.58518e-17	0.7756	4.772e-20	722345	LDL_STST
20:17863220:C_T	t	c	0.7695	20	17863220	2.506e-09	2.42431e-06	0.2231	2.203e-10	710141	LDL_LTST
20:17863220:C_T	t	c	0.7682	20	17863220	1.797e-09	1.79125e-06	0.498	2.203e-10	716487	LDL_STST
20:17863848:G_T	t	g	0.6394	20	17863848	2.888e-60	2.82597e-56	0.1052	2.189e-60	702184	LDL_LTST
20:17863848:G_T	t	g	0.6359	20	17863848	1.486e-61	1.49242e-57	0.1946	2.189e-60	708530	LDL_STST
20:17870134:C_T	t	c	0.1349	20	17870134	1.121e-31	5.58482e-28	0.4115	2.515e-32	689517	LDL_LTST
20:17870134:C_T	t	c	0.1229	20	17870134	1.619e-31	8.049e-28	0.5977	2.515e-32	692468	LDL_STST
20:17870245:A_G	a	g	0.6658	20	17870245	2.213e-10	2.50844e-07	0.9878	4.732e-11	722409	LDL_LTST
20:17870245:A_G	a	g	0.6673	20	17870245	1.018e-10	1.21877e-07	0.1512	4.732e-11	728425	LDL_STST
20:19535810:A_G	a	g	0.0067	20	19535810	2.81e-27	1.14273e-23	0.08765	0.1395	605789	TG_LTST
20:21930075:A_C	a	c	0.4621	20	21930075	7.088e-11	6.74803e-08	0.4214	3.325e-11	685513	HDL_LTST
20:21930075:A_C	a	c	0.4627	20	21930075	2.414e-11	2.43887e-08	0.5777	3.325e-11	691614	HDL_STST
20:23353740:A_G	a	g	0.9786	20	23353740	1.84e-128	3.46138e-124	4.473e-06	0.08082	669340	TG_STST
20:23353740:A_G	a	g	0.9846	20	23353740	4.314e-32	1.47595e-28	0.007462	0.7393	666234	HDL_STST
20:31555475:C_T	t	c	0.2101	20	31555475	8.033e-10	6.61931e-07	0.2565	1.695e-08	687376	HDL_LTST
20:31555475:C_T	t	c	0.2091	20	31555475	1.73e-09	1.36311e-06	0.6815	1.695e-08	689578	HDL_STST
20:31625849:G_T	t	g	0.227	20	31625849	2.645e-09	2.20505e-06	0.2494	4.659e-09	688515	TG_LTST
20:31625849:G_T	t	g	0.2271	20	31625849	6.545e-10	6.02539e-07	0.06656	4.659e-09	685063	TG_STST
20:31870423:A_G	a	g	0.028	20	31870423	1.547e-11	1.75058e-08	0.001269	0.5053	656957	TG_LTST
20:33712865:A_G	a	g	0.1204	20	33712865	2.779e-12	3.46909e-09	0.5318	2.556e-12	684033	TG_LTST
20:33712865:A_G	a	g	0.1205	20	33712865	2.13e-12	2.74533e-09	0.3249	2.556e-12	680991	TG_STST
20:33931541:C_G	c	g	0.4395	20	33931541	2.434e-11	2.4567e-08	0.00337	2.509e-06	685513	HDL_LTST
20:33961472:A_G	a	g	0.328	20	33961472	8.347e-14	1.08521e-10	0.769	4.393e-09	631823	HDL_STST
20:34048672:C_T	t	c	0.642	20	34048672	6.093e-16	9.48988e-13	0.006631	3.068e-10	633818	HDL_LTST
20:34087707:A_G	a	g	0.2775	20	34087707	1.684e-10	1.66478e-07	0.02959	1.641e-09	622265	TG_LTST
20:34087707:A_G	a	g	0.2799	20	34087707	1.768e-10	1.76349e-07	0.6198	1.641e-09	627981	TG_STST
20:34259961:A_G	a	g	0.5434	20	34259961	2.716e-15	3.96362e-12	0.8316	3.807e-11	689313	HDL_STST
20:34592820:G_T	t	g	0.4713	20	34592820	1.777e-27	5.03532e-24	0.0005016	9.292e-22	695232	HDL_LTST
20:34592820:G_T	t	g	0.4703	20	34592820	2.343e-26	6.32996e-23	0.8775	9.292e-22	701333	HDL_STST
20:35016239:C_T	t	c	0.4784	20	35016239	2.235e-18	4.04697e-15	0.2683	5.314e-15	677657	HDL_LTST
20:35016239:C_T	t	c	0.4773	20	35016239	1.252e-19	2.4357e-16	0.1428	5.314e-15	683758	HDL_STST
20:35059671:A_AAAG	a	aaag	0.5166	20	35059671	2.66e-09	2.01334e-06	0.1165	1.724e-08	393107	HDL_LTST
20:35059671:A_AAAG	a	aaag	0.5166	20	35059671	2.885e-09	2.1877e-06	0.6256	1.724e-08	395095	HDL_STST
20:35210013:C_G	c	g	0.8093	20	35210013	9.423e-12	1.00073e-08	0.256	8.928e-08	691999	HDL_STST
20:35211477:G_T	t	g	0.5457	20	35211477	1.961e-09	1.51669e-06	0.01161	6.126e-05	687376	HDL_LTST
20:35247970:C_T	t	c	0.8644	20	35247970	3.068e-11	3.05953e-08	0.789	1.855e-06	670505	HDL_LTST
20:35310617:A_G	a	g	0.2518	20	35310617	7.336e-11	8.87795e-08	0.933	1.482e-11	666776	LDL_LTST
20:35310617:A_G	a	g	0.2502	20	35310617	3.322e-11	4.22481e-08	0.5434	1.482e-11	673311	LDL_STST
20:35536512:A_C	a	c	0.8507	20	35536512	5.891e-11	6.16179e-08	0.09309	5.743e-10	690410	TG_LTST
20:35572533:A_G	a	g	0.8444	20	35572533	3.307e-10	3.17838e-07	0.5732	8.675e-10	681782	TG_STST
20:35587495:A_C	a	c	0.8343	20	35587495	8.918e-27	3.55373e-23	0.4756	4.891e-26	644867	LDL_LTST
20:35587495:A_C	a	c	0.8324	20	35587495	1.286e-26	5.06668e-23	0.7787	4.891e-26	651213	LDL_STST
20:35938931:C_T	t	c	0.0085	20	35938931	9.545e-10	9.8443e-07	0.2694	1.694e-09	663074	LDL_LTST
20:36002211:A_G	a	g	0.86	20	36002211	3.56e-18	8.48354e-15	0.2944	9.8e-17	660041	LDL_LTST
20:36002211:A_G	a	g	0.8603	20	36002211	6.501e-17	1.41273e-13	0.862	9.8e-17	666576	LDL_STST
20:36030108:A_C	a	c	0.013	20	36030108	5.77e-10	6.18428e-07	0.5875	8.242e-10	679456	LDL_STST
20:36100569:C_T	t	c	0.6749	20	36100569	4.74e-12	6.56168e-09	0.8995	1.963e-12	714700	LDL_LTST
20:36187629:A_G	a	g	0.6879	20	36187629	1.153e-12	1.71779e-09	0.05816	3.001e-12	720046	LDL_STST
20:39537382:A_G	a	g	0.0151	20	39537382	2.876e-66	3.1923e-62	0.003625	0.8054	668797	TG_LTST
20:39537382:A_G	a	g	0.0127	20	39537382	1.445e-12	1.67422e-09	0.2372	0.496	662502	HDL_LTST
20:40242000:C_G	c	g	0.5751	20	40242000	3.504e-12	4.91445e-09	0.1792	6.668e-12	701184	LDL_LTST
20:40242000:C_G	c	g	0.5741	20	40242000	3.21e-11	4.08742e-08	0.8879	6.668e-12	704242	LDL_STST
20:40264774:G_GA	g	ga	0.0251	20	40264774	6.11e-13	9.24771e-10	0.5434	1.097e-13	623665	LDL_LTST
20:40264774:G_GA	g	ga	0.022	20	40264774	5.828e-13	8.93937e-10	0.8165	1.097e-13	631755	LDL_STST
20:40393419:A_G	a	g	0.834	20	40393419	8.464e-14	1.39578e-10	0.4316	1.129e-13	712490	LDL_LTST
20:40393419:A_G	a	g	0.8527	20	40393419	1.004e-13	1.66618e-10	0.8619	1.129e-13	714962	LDL_STST
20:40460835:C_T	t	c	0.8372	20	40460835	5.785e-19	1.46974e-15	0.2778	2.76e-18	714461	LDL_LTST
20:40460835:C_T	t	c	0.8352	20	40460835	1.462e-19	3.89186e-16	0.1624	2.76e-18	714962	LDL_STST
20:40496162:A_G	a	g	0.0704	20	40496162	1.07e-12	1.40269e-09	0.6086	1.13e-11	689735	TG_LTST
20:40496162:A_G	a	g	0.0776	20	40496162	1.164e-11	1.37513e-08	0.6772	1.13e-11	683659	TG_STST
20:40497189:C_T	t	c	0.8993	20	40497189	4.9e-13	7.4901e-10	0.3768	2.799e-14	680356	LDL_LTST
20:40497189:C_T	t	c	0.8957	20	40497189	1.279e-13	2.1016e-10	0.8802	2.799e-14	686702	LDL_STST
20:40523275:C_G	c	g	0.9098	20	40523275	1.502e-09	1.5048e-06	0.1775	3.623e-09	689223	LDL_LTST
20:40551182:C_G	c	g	0.0276	20	40551182	1.238e-27	5.11616e-24	0.2861	1.057e-25	655247	TG_LTST
20:40551182:C_G	c	g	0.0276	20	40551182	3.364e-27	1.40143e-23	0.5085	1.057e-25	653636	TG_STST
20:40551182:C_G	c	g	0.0277	20	40551182	2.38e-99	4.22377e-95	0.2306	4.6e-102	677007	LDL_LTST
20:40551182:C_G	c	g	0.0243	20	40551182	2.74e-100	4.92388e-96	0.698	4.6e-102	682625	LDL_STST
20:40555309:C_T	t	c	0.404	20	40555309	5.604e-49	4.603e-45	0.444	7.253e-48	723638	LDL_LTST
20:40555309:C_T	t	c	0.4008	20	40555309	4.407e-50	3.68655e-46	0.1504	7.253e-48	729984	LDL_STST
20:40556638:A_G	a	g	0.3521	20	40556638	5.01e-15	8.39412e-12	0.1329	7.159e-16	700974	TG_LTST
20:40556638:A_G	a	g	0.3497	20	40556638	2.18e-14	3.51121e-11	0.1832	7.159e-16	702766	TG_STST
20:40559980:A_G	a	g	0.0435	20	40559980	1.523e-12	2.21231e-09	0.1244	6.83e-12	686348	LDL_LTST
20:40559980:A_G	a	g	0.0391	20	40559980	6.19e-12	8.541e-09	0.5605	6.83e-12	691268	LDL_STST
20:40610096:A_G	a	g	0.7839	20	40610096	4.656e-18	1.09571e-14	0.2181	1.393e-17	714181	LDL_LTST
20:40610096:A_G	a	g	0.7835	20	40610096	2.567e-18	6.21935e-15	0.208	1.393e-17	720527	LDL_STST
20:40651722:A_G	a	g	0.1628	20	40651722	1.976e-09	1.94244e-06	0.2086	2.124e-09	650521	LDL_LTST
20:40651722:A_G	a	g	0.1574	20	40651722	1.762e-09	1.75858e-06	0.7342	2.124e-09	655951	LDL_STST
20:40663144:A_G	a	g	0.438	20	40663144	1.296e-18	3.20613e-15	0.2813	9.328e-18	701242	LDL_LTST
20:40663144:A_G	a	g	0.4297	20	40663144	2.31e-18	5.62157e-15	0.3439	9.328e-18	707588	LDL_STST
20:40672855:A_G	a	g	0.0535	20	40672855	3.253e-21	9.57487e-18	0.2968	1.237e-21	687149	LDL_LTST
20:40672855:A_G	a	g	0.0504	20	40672855	1.808e-21	5.44775e-18	0.6699	1.237e-21	689137	LDL_STST
20:41053043:C_G	c	g	0.8069	20	41053043	4.298e-09	4.02816e-06	0.8817	1.045e-09	708881	LDL_STST
20:41086250:A_G	a	g	0.1487	20	41086250	4.779e-09	4.44265e-06	0.5007	1.433e-09	720807	LDL_STST
20:41121239:C_T	t	c	0.0447	20	41121239	5.412e-13	8.2407e-10	0.8944	9.992e-14	684710	LDL_LTST
20:41121239:C_T	t	c	0.0393	20	41121239	5.958e-13	9.1297e-10	0.3589	9.992e-14	691646	LDL_STST
20:41198288:A_G	a	g	0.5646	20	41198288	1.65e-10	1.65436e-07	0.3851	2.997e-12	702766	TG_STST
20:41230848:C_G	c	g	0.4255	20	41230848	1.222e-10	1.22859e-07	0.2551	1.133e-11	700974	TG_LTST
20:41254141:A_G	a	g	0.5745	20	41254141	1.502e-67	1.67775e-63	0.4826	9.958e-66	729984	LDL_STST
20:41261713:C_T	t	c	0.5731	20	41261713	4.717e-66	5.12277e-62	0.6406	1.486e-65	723638	LDL_LTST
20:41339311:A_C	a	c	0.8585	20	41339311	6.309e-22	1.92834e-18	0.5543	7.018e-23	712072	LDL_LTST
20:41339311:A_C	a	c	0.8605	20	41339311	5.94e-22	1.83408e-18	0.7783	7.018e-23	717879	LDL_STST
20:41394498:A_AG	a	ag	0.7736	20	41394498	5.906e-11	7.30924e-08	0.4773	2.04e-11	660425	LDL_STST
20:41411962:A_G	a	g	0.3433	20	41411962	1.441e-12	2.09726e-09	0.395	1.567e-12	723638	LDL_LTST
20:41411962:A_G	a	g	0.3421	20	41411962	5.949e-13	9.11632e-10	0.02603	1.567e-12	729984	LDL_STST
20:41434431:C_T	t	c	0.0479	20	41434431	1.442e-09	1.45872e-06	0.7068	3.048e-10	698897	LDL_STST
20:41475617:C_T	t	c	0.8946	20	41475617	8.453e-10	8.7829e-07	0.92	3.466e-10	710912	LDL_LTST
20:41475617:C_T	t	c	0.8946	20	41475617	5.472e-10	5.88513e-07	0.1416	3.466e-10	710915	LDL_STST
20:41538238:C_G	c	g	0.9395	20	41538238	2.655e-10	2.97336e-07	0.007823	1.035e-09	711429	LDL_LTST
20:41648500:A_G	a	g	0.9112	20	41648500	1.044e-09	1.07047e-06	0.7175	2.47e-10	697476	LDL_LTST
20:41648500:A_G	a	g	0.9112	20	41648500	8.721e-10	9.11266e-07	0.4956	2.47e-10	697236	LDL_STST
20:41674204:A_G	a	g	0.4974	20	41674204	7.725e-12	1.04642e-08	0.1801	2.899e-11	718467	LDL_LTST
20:41685539:A_C	a	c	0.5132	20	41685539	1.085e-10	1.29374e-07	0.884	2.814e-11	729984	LDL_STST
20:44143007:A_G	a	g	0.0321	20	44143007	3.778e-16	5.95724e-13	0.7066	8.364e-11	656038	HDL_LTST
20:44143007:A_G	a	g	0.0321	20	44143007	2.8e-16	4.40288e-13	0.2204	8.364e-11	656879	HDL_STST
20:44360965:A_G	a	g	0.0015	20	44360965	1.981e-12	2.2626e-09	0.02953	0.8134	520526	HDL_LTST
20:44409609:C_T	t	c	0.0806	20	44409609	1.401e-29	4.34771e-26	0.3292	5.607e-20	677069	HDL_LTST
20:44409609:C_T	t	c	0.0839	20	44409609	2.922e-29	8.89124e-26	0.8999	5.607e-20	683170	HDL_STST
20:44413724:C_T	t	c	0.0297	20	44413724	8.045e-26	3.01836e-22	0.9058	1.463e-24	685511	LDL_LTST
20:44413724:C_T	t	c	0.0263	20	44413724	3.187e-26	1.21982e-22	0.2358	1.463e-24	697318	LDL_STST
20:44413724:C_T	t	c	0.0304	20	44413724	2e-144	7.573e-140	0.4691	1e-105	660285	HDL_LTST
20:44413724:C_T	t	c	0.0303	20	44413724	2.31e-143	8.6743e-139	0.374	1e-105	664112	HDL_STST
20:44425801:C_T	t	c	0.4375	20	44425801	1.781e-13	2.24457e-10	0.3919	1.425e-10	695940	HDL_LTST
20:44425801:C_T	t	c	0.4359	20	44425801	2.656e-13	3.30951e-10	0.5146	1.425e-10	702373	HDL_STST
20:44603439:C_T	t	c	0.0291	20	44603439	1.869e-11	1.91084e-08	0.243	2.625e-11	647935	HDL_LTST
20:44603439:C_T	t	c	0.0291	20	44603439	1.034e-11	1.09316e-08	0.1512	2.625e-11	648966	HDL_STST
20:45397978:A_T	a	t	0.7391	20	45397978	1.236e-09	1.07986e-06	0.4739	2.024e-10	682996	TG_LTST
20:45397978:A_T	a	t	0.7395	20	45397978	1.465e-09	1.28423e-06	0.7512	2.024e-10	684788	TG_STST
20:45453431:C_T	t	c	0.1194	20	45453431	8.167e-11	8.38623e-08	0.01768	4.345e-10	688811	TG_LTST
20:45453431:C_T	t	c	0.1137	20	45453431	2.292e-10	2.24877e-07	0.3162	4.345e-10	690603	TG_STST
20:45481252:C_T	t	c	0.8991	20	45481252	4.329e-12	4.77456e-09	0.7371	7.743e-11	687127	HDL_LTST
20:45481252:C_T	t	c	0.8965	20	45481252	5.027e-12	5.50547e-09	0.8215	7.743e-11	693228	HDL_STST
20:45486401:A_G	a	g	0.6085	20	45486401	2.017e-09	1.73293e-06	0.9325	2.207e-09	693873	TG_STST
20:45490875:A_G	a	g	0.6185	20	45490875	2.486e-11	2.73442e-08	0.2853	2.855e-10	678417	TG_LTST
20:45519311:C_G	c	g	0.484	20	45519311	1.304e-15	2.31914e-12	0.3865	5.596e-17	680581	TG_LTST
20:45520553:A_C	a	c	0.4996	20	45520553	1.549e-16	3.08108e-13	0.2186	5.157e-17	684854	TG_STST
20:45568620:A_C	a	c	0.4182	20	45568620	2.123e-12	2.41842e-09	0.4356	5.238e-10	674124	HDL_LTST
20:45671332:A_G	a	g	0.0079	20	45671332	2.469e-14	3.35728e-11	0.09367	2.468e-10	636886	HDL_LTST
20:45671332:A_G	a	g	0.008	20	45671332	2.098e-13	2.63911e-10	0.8113	2.468e-10	644556	HDL_STST
20:45753497:A_G	a	g	0.0393	20	45753497	2.305e-09	1.93924e-06	0.1374	3.717e-10	660352	TG_LTST
20:45818004:A_C	a	c	0.1471	20	45818004	3.796e-36	2.24015e-32	0.6783	2.133e-36	683603	TG_LTST
20:45818004:A_C	a	c	0.1469	20	45818004	4.782e-36	2.84213e-32	0.6976	2.133e-36	684046	TG_STST
20:45818004:A_C	a	c	0.1732	20	45818004	1.762e-46	1.18072e-42	0.08621	1.355e-36	679091	HDL_LTST
20:45818004:A_C	a	c	0.1721	20	45818004	1.497e-45	9.50036e-42	0.8916	1.355e-36	684000	HDL_STST
20:45867691:A_C	a	c	0.3819	20	45867691	1.257e-18	2.92765e-15	0.9601	3.023e-18	692081	TG_LTST
20:45867691:A_C	a	c	0.3767	20	45867691	4.026e-18	9.23768e-15	0.9541	3.023e-18	693939	TG_STST
20:45879113:T_TA	t	ta	0.0178	20	45879113	4.796e-12	5.80662e-09	0.4534	4.218e-12	598740	TG_LTST
20:45879113:T_TA	t	ta	0.0178	20	45879113	5.239e-12	6.45698e-09	0.1654	4.218e-12	598740	TG_STST
20:45879113:T_TA	t	ta	0.019	20	45879113	2.421e-11	2.44394e-08	0.4801	1.803e-09	589314	HDL_LTST
20:45879113:T_TA	t	ta	0.019	20	45879113	1.211e-11	1.26934e-08	0.2899	1.803e-09	589314	HDL_STST
20:45879572:A_G	a	g	0.5538	20	45879572	2.107e-22	4.81352e-19	0.4528	4.86e-16	686742	HDL_LTST
20:45879572:A_G	a	g	0.5526	20	45879572	9.292e-23	2.15471e-19	0.09617	4.86e-16	692843	HDL_STST
20:45903841:C_T	t	c	0.028	20	45903841	3.178e-15	5.41472e-12	0.03364	1.341e-15	660223	TG_LTST
20:45903841:C_T	t	c	0.028	20	45903841	1.842e-14	2.98938e-11	0.4732	1.341e-15	662032	TG_STST
20:45903841:C_T	t	c	0.0285	20	45903841	4.474e-09	3.26347e-06	0.09917	4.172e-07	655858	HDL_LTST
20:45903841:C_T	t	c	0.0285	20	45903841	4.002e-09	2.96214e-06	0.9998	4.172e-07	657652	HDL_STST
20:45903845:C_G	c	g	0.8151	20	45903845	6.797e-13	9.11528e-10	0.6851	3.332e-13	671255	TG_LTST
20:45903845:C_G	c	g	0.8126	20	45903845	2.032e-12	2.62555e-09	0.6334	3.332e-13	676291	TG_STST
20:45904730:A_C	a	c	0.0571	20	45904730	2.245e-12	2.55121e-09	0.6128	2.069e-09	656229	HDL_LTST
20:45904730:A_C	a	c	0.0564	20	45904730	9.59e-13	1.1341e-09	0.05238	2.069e-09	665724	HDL_STST
20:45906012:A_G	a	g	0.2481	20	45906012	4.806e-09	4.45922e-06	0.01484	2.261e-08	714700	LDL_LTST
20:45911925:C_G	c	g	0.8808	20	45911925	5.344e-14	8.26987e-11	0.04491	5.856e-13	684029	TG_STST
20:45912053:C_G	c	g	0.8812	20	45912053	1.005e-13	1.47695e-10	0.8204	5.856e-13	682237	TG_LTST
20:45923216:C_T	t	c	0.8012	20	45923216	5.17e-99	8.04891e-95	0.994	3.05e-96	691889	TG_LTST
20:45923216:C_T	t	c	0.8017	20	45923216	3.89e-99	6.07952e-95	0.8218	3.05e-96	693431	TG_STST
20:45923216:C_T	t	c	0.7949	20	45923216	7.01e-143	2.62204e-138	0.4302	5.59e-109	687376	HDL_LTST
20:45923216:C_T	t	c	0.7957	20	45923216	8.74e-144	3.2856e-139	0.931	5.59e-109	693228	HDL_STST
20:45931679:A_G	a	g	0.9298	20	45931679	2.769e-09	2.08994e-06	0.02793	2.121e-06	657684	HDL_LTST
20:45941451:T_TTTTA	t	tttta	0.0035	20	45941451	4.582e-10	3.92633e-07	0.9827	1.3e-07	526945	HDL_LTST
20:45941451:T_TTTTA	t	tttta	0.0035	20	45941451	1.142e-10	1.06268e-07	0.06438	1.3e-07	526945	HDL_STST
20:45951741:C_T	t	c	0.3631	20	45951741	7.482e-24	2.51294e-20	0.6793	2.695e-25	699032	TG_LTST
20:45951741:C_T	t	c	0.3338	20	45951741	2.924e-24	1.02871e-20	0.3561	2.695e-25	697503	TG_STST
20:45956415:A_G	a	g	0.9477	20	45956415	9.449e-52	7.35843e-48	0.6408	4.867e-35	659596	HDL_LTST
20:45956415:A_G	a	g	0.9482	20	45956415	5.765e-51	4.36343e-47	0.896	4.867e-35	666501	HDL_STST
20:45956551:C_G	c	g	0.0419	20	45956551	1.035e-11	1.09195e-08	0.09001	1.752e-11	72540	HDL_LTST
20:45956551:C_G	c	g	0.0415	20	45956551	2.099e-12	2.39474e-09	0.7943	1.752e-11	71422	HDL_STST
20:45957397:A_G	a	g	0.6205	20	45957397	6.682e-34	3.68293e-30	0.3526	1.254e-35	682996	TG_LTST
20:45957397:A_G	a	g	0.6203	20	45957397	6.213e-34	3.45677e-30	0.5196	1.254e-35	684854	TG_STST
20:45957397:A_G	a	g	0.6173	20	45957397	2.622e-50	1.95715e-46	0.03056	9.009e-39	677657	HDL_LTST
20:45957397:A_G	a	g	0.6176	20	45957397	1.873e-49	1.35683e-45	0.947	9.009e-39	683758	HDL_STST
20:45970648:A_T	a	t	0.9782	20	45970648	1.038e-13	1.33647e-10	0.05156	8.246e-10	658212	HDL_LTST
20:45970648:A_T	a	t	0.9782	20	45970648	1.9e-12	2.17795e-09	0.5529	8.246e-10	658402	HDL_STST
20:45978962:A_G	a	g	0.7244	20	45978962	2.958e-31	9.74191e-28	0.6935	5.864e-21	687376	HDL_LTST
20:45978962:A_G	a	g	0.7231	20	45978962	1.65e-32	5.74003e-29	0.3327	5.864e-21	693477	HDL_STST
20:45991599:C_T	t	c	0.552	20	45991599	6.451e-16	9.83415e-13	0.5744	9.266e-12	611379	HDL_STST
20:46011586:A_G	a	g	0.6488	20	46011586	8.389e-16	1.29425e-12	0.5413	1.227e-13	687376	HDL_LTST
20:46033306:A_C	a	c	0.9366	20	46033306	5.034e-31	2.49134e-27	0.5091	1.855e-27	685495	TG_LTST
20:46033306:A_C	a	c	0.9371	20	46033306	6.058e-30	2.87797e-26	0.5838	1.855e-27	687790	TG_STST
20:46076217:C_CCT	cct	c	0.8223	20	46076217	3.174e-14	4.27109e-11	0.9494	3.988e-12	617438	HDL_LTST
20:46076217:C_CCT	cct	c	0.8236	20	46076217	6.638e-14	8.69615e-11	0.2879	3.988e-12	623689	HDL_STST
20:46108157:C_G	c	g	0.6254	20	46108157	2.57e-10	2.4745e-07	0.9876	1.571e-10	700785	TG_LTST
20:46108157:C_G	c	g	0.6295	20	46108157	4.882e-10	4.57322e-07	0.6798	1.571e-10	702577	TG_STST
20:46132846:G_T	t	g	0.7109	20	46132846	1.216e-09	1.06369e-06	0.2088	6.629e-09	691889	TG_LTST
20:46132846:G_T	t	g	0.7252	20	46132846	1.197e-13	1.53296e-10	0.7063	3.858e-11	687376	HDL_LTST
20:46132846:G_T	t	g	0.7239	20	46132846	4.497e-14	5.96312e-11	0.9128	3.858e-11	693477	HDL_STST
20:46928830:A_G	a	g	0.5325	20	46928830	8.176e-13	1.08543e-09	0.6375	3.449e-12	687310	TG_LTST
20:46928830:A_G	a	g	0.5346	20	46928830	3.829e-13	5.38457e-10	0.8842	3.449e-12	692571	TG_STST
20:46968907:C_T	t	c	0.7567	20	46968907	1.356e-15	2.40729e-12	0.6354	3.488e-15	690136	TG_LTST
20:46968907:C_T	t	c	0.7771	20	46968907	1.108e-15	2.01705e-12	0.4007	3.488e-15	688418	TG_STST
20:47661506:C_T	t	c	0.7079	20	47661506	5.878e-13	7.07365e-10	0.1442	2.255e-09	674648	HDL_LTST
20:47661506:C_T	t	c	0.7088	20	47661506	1.212e-12	1.41891e-09	0.7704	2.255e-09	680749	HDL_STST
20:47711852:C_T	t	c	0.1963	20	47711852	1.922e-26	5.21752e-23	0.1132	1.178e-22	664408	HDL_LTST
20:47711852:C_T	t	c	0.1971	20	47711852	2.784e-26	7.50168e-23	0.3447	1.178e-22	670509	HDL_STST
20:47713312:A_C	a	c	0.1742	20	47713312	3.897e-11	3.82388e-08	0.3548	2.056e-11	684566	HDL_LTST
20:47713312:A_C	a	c	0.174	20	47713312	3.563e-11	3.52429e-08	0.6536	2.056e-11	691248	HDL_STST
20:47721669:C_G	c	g	0.8129	20	47721669	2.662e-09	2.01476e-06	0.2259	1.776e-07	681477	HDL_LTST
20:47721669:C_G	c	g	0.8138	20	47721669	1.491e-09	1.18692e-06	0.3069	1.776e-07	684768	HDL_STST
20:47731156:C_T	t	c	0.0758	20	47731156	2.812e-09	2.12031e-06	0.5233	9.549e-08	682029	HDL_LTST
20:47784586:A_G	a	g	0.0294	20	47784586	8.274e-16	1.27744e-12	0.457	3.459e-12	665325	HDL_LTST
20:47784586:A_G	a	g	0.0291	20	47784586	1.212e-16	1.96077e-13	0.1366	3.459e-12	674815	HDL_STST
20:47826201:C_T	t	c	0.3351	20	47826201	5.702e-10	4.81277e-07	0.1434	6.342e-08	695461	HDL_LTST
20:47826201:C_T	t	c	0.3392	20	47826201	1.278e-09	1.02823e-06	0.7788	6.342e-08	701562	HDL_STST
20:51830403:A_G	a	g	0.004	20	51830403	1.773e-17	3.85808e-14	3.592e-08	0.2232	532172	TG_STST
20:51830403:A_G	a	g	0.0042	20	51830403	1.083e-10	1.01071e-07	5.925e-05	0.5596	519504	HDL_STST
20:52411531:A_C	a	c	0.6152	20	52411531	4.028e-10	3.48113e-07	0.8755	5.449e-07	680008	HDL_STST
20:52414630:C_T	t	c	0.6296	20	52414630	2.095e-10	1.88262e-07	0.1307	9.157e-07	695232	HDL_LTST
20:57537826:C_T	t	c	0.5674	20	57537826	9.928e-14	1.4601e-10	0.3186	3.754e-14	690852	TG_LTST
20:57537826:C_T	t	c	0.5615	20	57537826	2.896e-13	4.13287e-10	0.6797	3.754e-14	692644	TG_STST
20:58884813:C_T	t	c	0.9771	20	58884813	4.019e-09	2.95722e-06	0.6218	3.73e-10	640026	HDL_LTST
20:58891038:G_T	t	g	0.0257	20	58891038	1.979e-09	1.544e-06	0.03134	3.891e-10	648966	HDL_STST
20:60693420:A_G	a	g	0.9917	20	60693420	9.222e-24	3.07981e-20	0.02112	0.6551	642070	TG_LTST
20:62710120:A_G	a	g	0.3456	20	62710120	3.312e-09	3.1615e-06	0.7436	1.344e-09	720613	LDL_STST
20:63737253:C_T	t	c	0.2906	20	63737253	2.225e-11	2.86671e-08	0.4258	4.453e-12	703129	LDL_LTST
20:63737253:C_T	t	c	0.2859	20	63737253	1.356e-11	1.79906e-08	0.4606	4.453e-12	709475	LDL_STST
20:64076174:C_T	t	c	0.4332	20	64076174	3.725e-09	2.77156e-06	0.2248	4.033e-06	698314	HDL_STST
20:64080106:C_T	t	c	0.4943	20	64080106	1.143e-18	2.67008e-15	0.9072	1.188e-17	696727	TG_LTST
20:64080106:C_T	t	c	0.4963	20	64080106	4.444e-19	1.09535e-15	0.1261	1.188e-17	698519	TG_STST
20:64258941:C_G	c	g	0.8118	20	64258941	2.847e-14	4.90526e-11	0.5225	4.204e-15	709781	LDL_LTST
20:64258941:C_G	c	g	0.8102	20	64258941	4.687e-14	8.04169e-11	0.4966	4.204e-15	716037	LDL_STST
21:15210560:G_T	t	g	0.0444	21	15210560	1.647e-11	2.15486e-08	0.853	6.904e-12	704421	LDL_LTST
21:15210560:G_T	t	g	0.0442	21	15210560	8.983e-12	1.21722e-08	0.2923	6.904e-12	700156	LDL_STST
21:21386162:A_T	a	t	0.976	21	21386162	1.191e-21	3.51332e-18	0.2907	0.307	652243	TG_LTST
21:31628254:C_G	c	g	0.9906	21	31628254	2.107e-13	2.63772e-10	0.1528	0.07975	634664	HDL_LTST
21:31724552:G_T	t	g	0.0343	21	31724552	4.726e-11	5.84917e-08	0.1702	8.264e-12	696128	LDL_LTST
21:31724552:G_T	t	g	0.034	21	31724552	8.815e-11	1.06478e-07	0.4226	8.264e-12	703068	LDL_STST
21:32348351:A_G	a	g	0.9917	21	32348351	1.23e-10	1.13897e-07	0.00144	0.3395	44194	HDL_LTST
21:35272725:A_T	a	t	0.9854	21	35272725	4.454e-29	2.01785e-25	8.396e-07	0.7896	43202	TG_STST
21:39182429:A_C	a	c	0.5902	21	39182429	3.098e-12	4.36603e-09	0.7985	1.568e-12	713574	LDL_LTST
21:39182429:A_C	a	c	0.5851	21	39182429	6.773e-13	1.03236e-09	0.07431	1.568e-12	719920	LDL_STST
21:39343593:C_T	t	c	0.4585	21	39343593	4.374e-09	3.57579e-06	0.5122	2.354e-08	692452	TG_STST
21:44833556:C_G	c	g	0.8726	21	44833556	3.805e-10	3.30177e-07	0.0554	2.742e-07	683573	HDL_LTST
21:44833556:C_G	c	g	0.8729	21	44833556	3.435e-09	2.57111e-06	0.6124	2.742e-07	685586	HDL_STST
21:44843492:C_T	t	c	0.4328	21	44843492	6.194e-10	5.19536e-07	0.1314	1.65e-05	685513	HDL_LTST
21:44843492:C_T	t	c	0.4319	21	44843492	1.405e-09	1.12312e-06	0.9179	1.65e-05	691614	HDL_STST
21:44851537:C_T	t	c	0.5145	21	44851537	5.626e-19	1.05604e-15	0.6125	4.085e-15	682885	HDL_LTST
21:44851537:C_T	t	c	0.5135	21	44851537	3.886e-19	7.33023e-16	0.919	4.085e-15	688986	HDL_STST
21:45430437:A_G	a	g	0.1173	21	45430437	1.513e-09	1.19237e-06	0.6255	1.409e-06	676594	HDL_LTST
21:45430437:A_G	a	g	0.1171	21	45430437	1.849e-09	1.44961e-06	0.8903	1.409e-06	678036	HDL_STST
21:45455861:A_G	a	g	0.017	21	45455861	4.093e-22	1.24393e-18	0.9506	1.079e-21	42517	TG_LTST
21:45455861:A_G	a	g	0.0172	21	45455861	3.688e-22	1.13851e-18	0.2602	1.079e-21	43267	TG_STST
21:45481019:A_G	a	g	0.6948	21	45481019	1.55e-14	2.14631e-11	0.4525	2.765e-10	686985	HDL_LTST
21:45481019:A_G	a	g	0.6955	21	45481019	5.586e-15	7.97574e-12	0.1201	2.765e-10	693086	HDL_STST
21:45486797:A_G	a	g	0.3355	21	45486797	8.556e-12	9.11895e-09	0.6427	6.147e-09	692213	HDL_LTST
21:45486797:A_G	a	g	0.3353	21	45486797	7.25e-12	7.80335e-09	0.4838	6.147e-09	698314	HDL_STST
22:21627960:C_T	t	c	0.7762	22	21627960	2.021e-42	1.11753e-38	0.6842	4.427e-30	669967	HDL_LTST
22:21627960:C_T	t	c	0.774	22	21627960	9.072e-46	5.83036e-42	0.8344	4.427e-30	676068	HDL_STST
22:22714404:C_T	t	c	0.0769	22	22714404	5.874e-20	1.51053e-16	0.5082	0.8169	96577	TG_LTST
22:29965958:T_TTTAAA	t	tttaaa	0.3571	22	29965958	2.343e-12	2.65686e-09	0.0509	3.797e-10	635331	HDL_LTST
22:30054503:C_T	t	c	0.3645	22	30054503	3.938e-12	4.35908e-09	0.1778	5.255e-10	692511	HDL_STST
22:30472115:C_T	t	c	0.8085	22	30472115	2.636e-11	2.64905e-08	0.07196	4.848e-09	678243	HDL_STST
22:30472431:A_C	a	c	0.7131	22	30472431	8.531e-11	8.04615e-08	0.541	1.854e-09	686147	HDL_LTST
22:30535320:C_T	t	c	0.773	22	30535320	4.557e-14	6.05596e-11	0.675	9.646e-09	685815	HDL_LTST
22:30535320:C_T	t	c	0.7744	22	30535320	6.881e-14	9.00164e-11	0.4776	9.646e-09	690655	HDL_STST
22:35290400:C_T	t	c	0.5529	22	35290400	3.731e-11	4.68319e-08	0.6766	1.384e-12	699325	LDL_LTST
22:35290400:C_T	t	c	0.5584	22	35290400	3.182e-12	4.54288e-09	0.8717	1.384e-12	705085	LDL_STST
22:35646939:C_T	t	c	0.3793	22	35646939	1.049e-12	1.37671e-09	0.6587	4.174e-11	697474	TG_LTST
22:35646939:C_T	t	c	0.3803	22	35646939	5.938e-12	7.27275e-09	0.6306	4.174e-11	700205	TG_STST
22:35646939:C_T	t	c	0.4027	22	35646939	1.873e-09	1.45408e-06	0.9841	3.564e-08	693711	HDL_LTST
22:35646939:C_T	t	c	0.4038	22	35646939	3.346e-09	2.50953e-06	0.7726	3.564e-08	700001	HDL_STST
22:38109349:A_G	a	g	0.5486	22	38109349	1.924e-10	1.88762e-07	0.3752	2.413e-11	699745	TG_LTST
22:38109349:A_G	a	g	0.5467	22	38109349	1.6e-10	1.60801e-07	0.416	2.413e-11	701537	TG_STST
22:38171385:A_T	a	t	0.7959	22	38171385	1.321e-10	1.21853e-07	0.6848	2.52e-08	670442	HDL_LTST
22:38171385:A_T	a	t	0.7974	22	38171385	9.519e-11	8.94636e-08	0.888	2.52e-08	677875	HDL_STST
22:38176519:C_G	c	g	0.5584	22	38176519	2.332e-32	8.05444e-29	0.5439	1.806e-23	695232	HDL_LTST
22:38176519:C_G	c	g	0.56	22	38176519	4.102e-33	1.45656e-29	0.5828	1.806e-23	701333	HDL_STST
22:38203971:A_G	a	g	0.5769	22	38203971	1.455e-33	7.94406e-30	0.1451	3.388e-33	690852	TG_LTST
22:38205224:G_T	t	g	0.579	22	38205224	2.795e-35	1.62032e-31	0.004492	3.388e-33	692710	TG_STST
22:38216204:A_G	a	g	0.1376	22	38216204	4.991e-10	4.66884e-07	0.01391	3.668e-09	674639	TG_STST
22:38216204:A_G	a	g	0.1451	22	38216204	5.797e-10	4.88758e-07	0.6275	1.895e-07	664357	HDL_LTST
22:38216204:A_G	a	g	0.1447	22	38216204	3.055e-10	2.68313e-07	0.09677	1.895e-07	670209	HDL_STST
22:38256333:C_G	c	g	0.6942	22	38256333	4.035e-09	2.9677e-06	0.1201	1.509e-06	695232	HDL_LTST
22:38493652:C_T	t	c	0.2894	22	38493652	7.878e-17	1.30146e-13	0.4494	1.214e-14	671474	HDL_LTST
22:38493652:C_T	t	c	0.2901	22	38493652	1.384e-16	2.23126e-13	0.9418	1.214e-14	677575	HDL_STST
22:38734966:A_G	a	g	0.6065	22	38734966	8.345e-13	1.10664e-09	0.5773	2.522e-14	699745	TG_LTST
22:38734966:A_G	a	g	0.6077	22	38734966	1.345e-12	1.77433e-09	0.1517	2.522e-14	701537	TG_STST
22:40765045:C_G	c	g	0.471	22	40765045	8.06e-10	8.40245e-07	0.9504	1.459e-10	722409	LDL_LTST
22:40814545:C_CCTT	cctt	c	0.5224	22	40814545	2.094e-10	2.39425e-07	0.1194	3.09e-10	657198	LDL_STST
22:42256931:A_G	a	g	0.9958	22	42256931	1.518e-10	1.51026e-07	3.235e-07	0.9368	27336	TG_LTST
22:43928847:C_G	c	g	0.7759	22	43928847	9.068e-13	1.07285e-09	0.3892	4.28e-09	685815	HDL_LTST
22:43928850:C_T	t	c	0.2494	22	43928850	3.324e-11	4.19225e-08	0.4143	3.39e-11	712624	LDL_LTST
22:43928850:C_T	t	c	0.2527	22	43928850	6.109e-11	7.54424e-08	0.3107	3.39e-11	718872	LDL_STST
22:43928850:C_T	t	c	0.2252	22	43928850	1.48e-12	1.71639e-09	0.8474	2.51e-09	691349	HDL_STST
22:45323753:C_T	t	c	0.4822	22	45323753	1.696e-09	1.68567e-06	0.1017	2.322e-09	713055	LDL_LTST
22:46231343:A_C	a	c	0.0916	22	46231343	3.007e-11	3.27091e-08	0.5016	1.87e-11	677817	TG_LTST
22:46231343:A_C	a	c	0.0906	22	46231343	7.648e-12	9.23923e-09	0.08755	1.87e-11	677291	TG_STST
22:50404691:C_G	c	g	0.6278	22	50404691	4.902e-11	6.05216e-08	0.59	3.624e-12	670737	LDL_LTST
22:50404691:C_G	c	g	0.6272	22	50404691	1.133e-11	1.51845e-08	0.5636	3.624e-12	677083	LDL_STST

### Sheet: Sup Table 6
Supplementary Table 6: Independent lead SNPs from the 2-degree of freedom meta-analysis - European (EUR) Meta-analysis
MarkerName (chr:pos:A1:A2)	Effect allele	Other allele	Effect Allele Frequency	Chr	pos	2df joint p-value	2df joint FDR p-value	1df interaction p-value	P-value of main effect	N	analysis
1:4465096:A_G	a	g	0.01	1	4465096	1.723e-18	3.01959e-07	0.6954	0.7661	896678	HDL_STST
1:15255337:C_T	t	c	0.9903	1	15255337	2.157e-13	1.09476e-09	0.3088	0.3398	572129	TG_LTST
1:16183176:C_T	t	c	0.3787	1	16183176	1.774e-16	9.72259e-13	0.6991	2.246e-16	615718	LDL_LTST
1:16183176:C_T	t	c	0.3787	1	16183176	2.518e-16	1.23667e-12	0.4622	2.246e-16	615718	LDL_STST
1:23008519:A_G	a	g	0.3262	1	23008519	5.561e-10	7.74049e-07	0.5929	7.868e-11	632491	LDL_LTST
1:23008519:A_G	a	g	0.3262	1	23008519	6.56e-10	8.62562e-07	0.7651	7.868e-11	632491	LDL_STST
1:23393692:C_T	t	c	0.7226	1	23393692	1.649e-11	5.43091e-08	0.6996	6.975e-10	590990	HDL_LTST
1:23459267:C_T	t	c	0.8734	1	23459267	2.35e-10	3.59709e-07	0.8016	1.639e-10	616947	LDL_LTST
1:23459267:C_T	t	c	0.8734	1	23459267	2.498e-10	3.63796e-07	0.8157	1.639e-10	616708	LDL_STST
1:23462501:A_G	a	g	0.1266	1	23462501	8.949e-11	2.153e-07	0.9116	7.593e-11	595830	TG_LTST
1:23462501:A_G	a	g	0.1266	1	23462501	8.854e-11	2.26927e-07	0.5695	7.593e-11	595580	TG_STST
1:25454177:C_T	t	c	0.4444	1	25454177	3.306e-30	1.96559e-25	0.9589	7.063e-30	634720	LDL_LTST
1:25467172:C_T	t	c	0.4223	1	25467172	5.724e-31	3.21916e-26	0.07279	9.537e-30	623233	LDL_STST
1:26703060:G_T	t	g	0.5916	1	26703060	2.597e-10	5.96327e-07	0.4532	2.453e-07	595810	HDL_LTST
1:26807930:C_T	t	c	0.9208	1	26807930	1.643e-34	1.54111e-28	0.7116	6.916e-28	597777	HDL_LTST
1:26807930:C_T	t	c	0.9202	1	26807930	2.777e-50	1.00347e-22	0.8814	6.916e-28	912047	HDL_STST
1:26936054:C_T	t	c	0.0287	1	26936054	1.374e-22	7.40842e-18	0.8952	2.556e-21	592429	TG_LTST
1:26936054:C_T	t	c	0.0287	1	26936054	4.762e-22	2.59881e-17	0.8344	2.556e-21	592429	TG_STST
1:26936054:C_T	t	c	0.0289	1	26936054	1.245e-18	1.03838e-14	0.1482	5.05e-19	613167	LDL_LTST
1:26936054:C_T	t	c	0.0289	1	26936054	4.118e-18	2.8355e-14	0.5766	5.05e-19	613167	LDL_STST
1:39240202:A_G	a	g	0.2699	1	39240202	2.183e-15	2.13022e-11	0.7313	4.312e-09	597797	HDL_LTST
1:39240202:A_G	a	g	0.2696	1	39240202	1.213e-22	3.06491e-09	0.6103	4.312e-09	912067	HDL_STST
1:39537738:C_T	t	c	0.2324	1	39537738	1.216e-19	3.31208e-15	0.3044	7.038e-18	603494	TG_LTST
1:39537738:C_T	t	c	0.2324	1	39537738	1.275e-19	3.8822e-15	0.1398	7.038e-18	603494	TG_STST
1:39570256:G_T	t	g	0.1978	1	39570256	8.914e-76	7.86389e-66	0.9258	2.582e-52	597797	HDL_LTST
1:39570256:G_T	t	g	0.1976	1	39570256	1.14e-113	7.42984e-54	0.4576	2.582e-52	912067	HDL_STST
1:39662380:C_T	t	c	0.0365	1	39662380	1.729e-10	4.19875e-07	0.8577	4.27e-07	594210	HDL_LTST
1:39662380:C_T	t	c	0.036	1	39662380	3.116e-18	3.9884e-07	0.01582	4.27e-07	908480	HDL_STST
1:39692806:A_C	a	c	0.7764	1	39692806	9.519e-11	2.50625e-07	0.9118	9.183e-09	596797	HDL_LTST
1:51042610:C_T	t	c	0.091	1	51042610	3.539e-10	7.11095e-07	0.7202	6.817e-10	603494	TG_LTST
1:51042610:C_T	t	c	0.0909	1	51042610	1.138e-10	2.82342e-07	0.3417	6.817e-10	603244	TG_STST
1:54633527:A_G	a	g	0.0012	1	54633527	2.905e-11	5.51169e-08	0.859	5.191e-11	531056	LDL_LTST
1:54633527:A_G	a	g	0.0012	1	54633527	8.544e-11	1.4008e-07	0.6423	5.191e-11	531056	LDL_STST
1:54966077:C_G	c	g	0.9079	1	54966077	7.624e-14	2.51215e-10	0.3646	5.099e-14	623314	LDL_LTST
1:54966077:C_G	c	g	0.9079	1	54966077	7.818e-14	2.40333e-10	0.3612	5.099e-14	623314	LDL_STST
1:55000630:C_T	t	c	0.123	1	55000630	1.712e-17	1.13344e-13	0.9592	8.867e-18	623314	LDL_LTST
1:55000630:C_T	t	c	0.123	1	55000630	1.13e-17	7.13267e-14	0.3136	8.867e-18	623553	LDL_STST
1:55019369:A_G	a	g	0.0326	1	55019369	7.994e-26	2.35097e-21	0.5826	3.253e-27	623560	LDL_LTST
1:55019369:A_G	a	g	0.0327	1	55019369	1.881e-26	5.37885e-22	0.4887	3.253e-27	622331	LDL_STST
1:55021673:C_G	c	g	0.7549	1	55021673	1.88e-154	1.24166e-142	0.03113	7.23e-146	625782	LDL_LTST
1:55021673:C_G	c	g	0.7549	1	55021673	5.99e-154	1.48596e-142	0.2228	7.23e-146	625782	LDL_STST
1:55023158:A_T	a	t	0.7396	1	55023158	3.409e-59	1.18254e-52	0.2578	2.234e-58	616947	LDL_LTST
1:55023158:A_T	a	t	0.7396	1	55023158	5.645e-59	1.34104e-52	0.8844	2.234e-58	616947	LDL_STST
1:55024295:A_G	a	g	0.0197	1	55024295	5.053e-15	2.09661e-11	0.9174	3.379e-16	553389	LDL_LTST
1:55024295:A_G	a	g	0.0197	1	55024295	4.528e-16	2.12024e-12	0.05081	3.379e-16	555438	LDL_STST
1:55029217:A_G	a	g	0.0257	1	55029217	9.91e-19	8.42501e-15	0.773	8.795e-18	622331	LDL_LTST
1:55029217:A_G	a	g	0.0257	1	55029217	1.71e-18	1.25962e-14	0.7672	8.795e-18	622331	LDL_STST
1:55035305:C_G	c	g	0.9807	1	55035305	5.947e-23	1.0771e-18	0.4374	6.881e-24	616049	LDL_LTST
1:55035305:C_G	c	g	0.9807	1	55035305	2.017e-22	2.93893e-18	0.6344	6.881e-24	621227	LDL_STST
1:55037775:A_G	a	g	0.7338	1	55037775	6.83e-108	1.25741e-98	0.1558	1.12e-104	624782	LDL_LTST
1:55037775:A_G	a	g	0.7338	1	55037775	1.15e-107	1.0827e-98	0.763	1.12e-104	624782	LDL_STST
1:55038515:C_G	c	g	0.7903	1	55038515	4.293e-53	6.63043e-47	0.008308	3.572e-50	624782	LDL_LTST
1:55038515:C_G	c	g	0.7903	1	55038515	1.032e-52	1.11864e-46	0.5904	3.572e-50	624782	LDL_STST
1:55039974:G_T	t	g	0.0164	1	55039974	0	0	0.7444	0	609513	LDL_LTST
1:55039974:G_T	t	g	0.0165	1	55039974	0	0	0.07182	0	613766	LDL_STST
1:55049995:C_CACG	cacg	c	0.1819	1	55049995	5.514e-11	9.82408e-08	0.06714	8.158e-11	556087	LDL_LTST
1:55049995:C_CACG	cacg	c	0.1819	1	55049995	7.699e-11	1.27566e-07	0.2257	8.158e-11	556326	LDL_STST
1:55053395:A_T	a	t	0.9532	1	55053395	4.989e-17	3.03417e-13	0.6076	4.449e-17	624102	LDL_LTST
1:55053395:A_T	a	t	0.9531	1	55053395	1.828e-17	1.10409e-13	0.2181	4.449e-17	622331	LDL_STST
1:55055640:G_T	t	g	0.6451	1	55055640	1.51e-148	4.82154e-137	0.2129	2.88e-142	624885	LDL_LTST
1:55055640:G_T	t	g	0.6451	1	55055640	5.74e-149	7.97115e-138	0.02386	2.88e-142	624885	LDL_STST
1:55056885:G_T	t	g	0.0214	1	55056885	4.581e-15	1.91531e-11	0.6729	6.15e-16	615857	LDL_LTST
1:55056885:G_T	t	g	0.0214	1	55056885	9.19e-15	3.38444e-11	0.819	6.15e-16	616840	LDL_STST
1:55061167:C_G	c	g	0.9646	1	55061167	5.872e-12	1.24823e-08	0.01348	1.565e-11	623560	LDL_STST
1:55063514:A_G	a	g	0.9657	1	55063514	7.937e-55	1.53809e-48	0.3107	1.591e-56	613657	LDL_LTST
1:55063514:A_G	a	g	0.9657	1	55063514	1.936e-55	2.93969e-49	0.9811	1.591e-56	614098	LDL_STST
1:55066469:G_T	t	g	0.9753	1	55066469	1.811e-10	2.8528e-07	0.6962	4.089e-11	608194	LDL_LTST
1:55066469:G_T	t	g	0.9753	1	55066469	9.593e-11	1.55266e-07	0.4966	4.089e-11	606770	LDL_STST
1:55110429:C_T	t	c	0.9732	1	55110429	3.103e-26	9.81366e-22	0.1757	6.877e-24	620703	LDL_LTST
1:55110429:C_T	t	c	0.9732	1	55110429	1.868e-25	4.47768e-21	0.176	6.877e-24	622210	LDL_STST
1:55135666:A_G	a	g	0.0526	1	55135666	1.343e-09	1.6934e-06	0.3324	5.335e-10	617281	LDL_LTST
1:55135666:A_G	a	g	0.0526	1	55135666	8.3e-10	1.06455e-06	0.1845	5.335e-10	617823	LDL_STST
1:55168825:C_T	t	c	0.0527	1	55168825	2.284e-10	3.50713e-07	0.2292	8.1e-10	623560	LDL_LTST
1:55168825:C_T	t	c	0.0527	1	55168825	2.223e-10	3.27706e-07	0.3648	8.1e-10	624102	LDL_STST
1:55183015:C_G	c	g	0.1475	1	55183015	1.724e-18	1.39642e-14	0.877	1.156e-18	616594	LDL_LTST
1:55183015:C_G	c	g	0.1475	1	55183015	1.061e-18	8.13248e-15	0.219	1.156e-18	616594	LDL_STST
1:55191651:C_T	t	c	0.9553	1	55191651	5.505e-12	1.23777e-08	0.3688	8.483e-12	616267	LDL_LTST
1:55195789:C_G	c	g	0.0032	1	55195789	2.099e-10	3.25226e-07	0.7879	4.219e-11	574983	LDL_LTST
1:55195789:C_G	c	g	0.0032	1	55195789	1.653e-10	2.52657e-07	0.7512	4.219e-11	574983	LDL_STST
1:55254410:A_C	a	c	0.076	1	55254410	1.872e-56	4.4742e-50	0.7997	8.994e-54	625001	LDL_LTST
1:55254410:A_C	a	c	0.076	1	55254410	2.511e-55	3.75787e-49	0.7676	8.994e-54	625102	LDL_STST
1:55257768:C_T	t	c	0.8026	1	55257768	2.821e-13	8.3054e-10	0.001306	1.117e-11	614879	LDL_LTST
1:55257768:C_T	t	c	0.8026	1	55257768	3.263e-12	7.30937e-09	0.06933	1.117e-11	614640	LDL_STST
1:55264654:C_T	t	c	0.0819	1	55264654	8.308e-35	9.71041e-30	0.5988	7.262e-34	616708	LDL_LTST
1:55264654:C_T	t	c	0.0819	1	55264654	3.989e-35	4.01949e-30	0.1006	7.262e-34	616708	LDL_STST
1:55269722:A_G	a	g	0.034	1	55269722	1.51e-10	2.42016e-07	0.00524	7.245e-10	614628	LDL_LTST
1:55269722:A_G	a	g	0.034	1	55269722	1.22e-09	1.49839e-06	0.1934	7.245e-10	615611	LDL_STST
1:55273925:A_T	a	t	0.4408	1	55273925	8.369e-10	1.11477e-06	0.4818	3.406e-10	625885	LDL_LTST
1:55273925:A_T	a	t	0.4408	1	55273925	3.344e-10	4.72719e-07	0.1889	3.406e-10	625885	LDL_STST
1:55275732:G_GTATGTGTGTAACTC	g	gtatgtgtgtaactc	0.0616	1	55275732	7.661e-20	8.0001e-16	0.08319	4.078e-19	555879	LDL_LTST
1:55275732:G_GTATGTGTGTAACTC	g	gtatgtgtgtaactc	0.0616	1	55275732	9.264e-20	8.6019e-16	0.483	4.078e-19	555438	LDL_STST
1:55280204:C_T	t	c	0.99	1	55280204	2.198e-10	3.38855e-07	0.08034	9.468e-11	597675	LDL_LTST
1:55280204:C_T	t	c	0.99	1	55280204	6.976e-11	1.16822e-07	0.7168	9.468e-11	588733	LDL_STST
1:55327049:A_G	a	g	0.019	1	55327049	3.97e-30	2.33472e-25	0.1296	5.591e-29	613543	LDL_LTST
1:55327049:A_G	a	g	0.019	1	55327049	5.959e-33	4.40543e-28	0.005781	5.591e-29	612560	LDL_STST
1:55343344:A_G	a	g	0.9868	1	55343344	9.48e-14	3.06319e-10	0.1948	2.371e-13	606019	LDL_LTST
1:55343344:A_G	a	g	0.9868	1	55343344	5.676e-14	1.79112e-10	0.8012	2.371e-13	609012	LDL_STST
1:55374846:G_T	t	g	0.8673	1	55374846	2.985e-20	3.36103e-16	0.9313	9.83e-21	625543	LDL_LTST
1:55374846:G_T	t	g	0.8673	1	55374846	2.007e-20	2.09931e-16	0.5584	9.83e-21	625543	LDL_STST
1:55473824:A_G	a	g	0.0036	1	55473824	1.884e-69	2.53579e-62	0.9226	7.935e-68	582589	LDL_LTST
1:55473824:A_G	a	g	0.0036	1	55473824	3.377e-70	3.30555e-63	0.842	7.935e-68	582589	LDL_STST
1:55625699:G_T	t	g	0.0022	1	55625699	2.037e-10	3.16594e-07	0.4794	7.307e-10	537706	LDL_LTST
1:56250181:C_G	c	g	0.0226	1	56250181	8.6e-10	1.14188e-06	0.354	1.614e-09	617907	LDL_LTST
1:56250181:C_G	c	g	0.0226	1	56250181	7.629e-10	9.87665e-07	0.2266	1.614e-09	618055	LDL_STST
1:56332309:C_G	c	g	0.5836	1	56332309	9.76e-10	1.27744e-06	0.4101	2.234e-10	624885	LDL_LTST
1:56332309:C_G	c	g	0.5836	1	56332309	7.212e-10	9.38682e-07	0.7943	2.234e-10	624885	LDL_STST
1:61205087:A_G	a	g	0.928	1	61205087	1.014e-10	2.6474e-07	0.1152	3.77e-09	598777	HDL_LTST
1:61205087:A_G	a	g	0.927	1	61205087	6.529e-20	6.37387e-08	0.0001617	3.77e-09	913047	HDL_STST
1:61229780:A_G	a	g	0.9258	1	61229780	1.341e-10	3.06398e-07	0.009472	1.044e-09	604473	TG_LTST
1:61229780:A_G	a	g	0.9258	1	61229780	1.819e-10	4.23574e-07	0.05315	1.044e-09	604473	TG_STST
1:62367753:A_G	a	g	0.9478	1	62367753	3.938e-21	1.52013e-16	0.8416	5.721e-20	600445	TG_LTST
1:62367753:A_G	a	g	0.9479	1	62367753	2.204e-21	1.02712e-16	0.3357	5.721e-20	601674	TG_STST
1:62367882:A_G	a	g	0.5588	1	62367882	1.863e-20	2.18212e-16	0.1787	2.328e-20	624885	LDL_LTST
1:62367882:A_G	a	g	0.5588	1	62367882	2.326e-20	2.4057e-16	0.6752	2.328e-20	624885	LDL_STST
1:62375328:A_G	a	g	0.9726	1	62375328	3.747e-12	1.34271e-08	0.5053	5.701e-11	595345	TG_LTST
1:62391024:A_G	a	g	0.1362	1	62391024	2.528e-16	2.92789e-12	0.4957	3.148e-15	593666	TG_LTST
1:62391024:A_G	a	g	0.1362	1	62391024	3.482e-16	4.28277e-12	0.9562	3.148e-15	593416	TG_STST
1:62391024:A_G	a	g	0.1366	1	62391024	1.799e-09	2.19443e-06	0.1177	4.972e-10	614879	LDL_LTST
1:62405412:A_G	a	g	0.0589	1	62405412	2.961e-14	1.92475e-10	0.7024	4.426e-14	599639	TG_LTST
1:62405412:A_G	a	g	0.0589	1	62405412	3.332e-14	2.32035e-10	0.8642	4.426e-14	599639	TG_STST
1:62416932:C_T	t	c	0.1957	1	62416932	2.397e-28	4.68858e-23	0.3837	1.707e-26	595830	TG_LTST
1:62416932:C_T	t	c	0.1957	1	62416932	3.649e-28	8.05447e-23	0.3314	1.707e-26	595830	TG_STST
1:62416932:C_T	t	c	0.1959	1	62416932	1.469e-15	6.73407e-12	0.05351	2.107e-15	616947	LDL_LTST
1:62416932:C_T	t	c	0.1959	1	62416932	1.283e-15	5.54077e-12	0.2014	2.107e-15	616947	LDL_STST
1:62420924:A_G	a	g	0.0285	1	62420924	7.538e-19	1.69151e-14	0.7418	4.947e-17	601674	TG_LTST
1:62420924:A_G	a	g	0.0285	1	62420924	3.614e-18	7.49812e-14	0.7507	4.947e-17	601674	TG_STST
1:62424603:A_G	a	g	0.0209	1	62424603	2.457e-11	6.91915e-08	0.2283	2.357e-09	600891	TG_LTST
1:62445807:C_T	t	c	0.0444	1	62445807	1.761e-10	3.88386e-07	0.2861	4.035e-10	596698	TG_LTST
1:62460154:C_T	t	c	0.1043	1	62460154	1.151e-09	1.47771e-06	0.3088	4.621e-10	620531	LDL_LTST
1:62525577:C_T	t	c	0.9775	1	62525577	8.18e-15	6.25217e-11	0.434	5.981e-14	595321	TG_LTST
1:62525577:C_T	t	c	0.9775	1	62525577	7.136e-15	6.07267e-11	0.8636	5.981e-14	594722	TG_STST
1:62533688:A_G	a	g	0.9569	1	62533688	6.7e-10	8.79159e-07	0.04495	7.431e-09	623873	LDL_STST
1:62534004:C_G	c	g	0.3485	1	62534004	1.08e-89	2.06301e-81	0.1888	1.446e-84	618027	LDL_LTST
1:62534004:C_G	c	g	0.3485	1	62534004	2.72e-90	3.29171e-82	0.2634	1.446e-84	618027	LDL_STST
1:62545159:A_T	a	t	0.9824	1	62545159	1.437e-10	3.45464e-07	0.251	2.655e-09	592811	TG_STST
1:62556333:A_G	a	g	0.1793	1	62556333	6.157e-40	1.29619e-33	0.8027	4.903e-38	604723	TG_LTST
1:62556333:A_G	a	g	0.1793	1	62556333	2.618e-39	5.93835e-33	0.2154	4.903e-38	604473	TG_STST
1:62595131:A_G	a	g	0.9779	1	62595131	4.614e-13	2.29521e-09	0.7409	4.328e-11	599151	TG_STST
1:62627215:A_G	a	g	0.0444	1	62627215	1.108e-12	4.9642e-09	0.0004798	5.366e-10	598734	TG_STST
1:62639582:A_G	a	g	0.6536	1	62639582	2e-285	5.63093e-260	0.872	1.52e-243	613808	TG_LTST
1:62639582:A_G	a	g	0.6536	1	62639582	8.37e-284	7.04433e-258	0.6895	1.52e-243	613808	TG_STST
1:62666726:A_T	a	t	0.9724	1	62666726	2.741e-20	8.70384e-16	0.9728	3.049e-18	597116	TG_LTST
1:62666726:A_T	a	t	0.9725	1	62666726	1.609e-20	6.08244e-16	0.6273	3.049e-18	600891	TG_STST
1:62693541:T_TA	t	ta	0.6519	1	62693541	3.126e-11	9.49659e-08	0.184	1.232e-05	537594	HDL_LTST
1:62737728:A_AT	a	at	0.1817	1	62737728	4.242e-24	3.22853e-19	0.8981	1.223e-22	548989	TG_LTST
1:62737728:A_AT	a	at	0.1817	1	62737728	1.363e-23	1.04981e-18	0.6097	1.223e-22	549239	TG_STST
1:62795685:C_T	t	c	0.3848	1	62795685	1.319e-14	5.0566e-11	0.02733	3.868e-14	634720	LDL_LTST
1:62795685:C_T	t	c	0.3848	1	62795685	6.34e-14	1.98252e-10	0.8873	3.868e-14	634720	LDL_STST
1:62887759:G_T	t	g	0.3776	1	62887759	1.499e-28	3.06664e-23	0.7717	1.88e-25	613808	TG_LTST
1:62887759:G_T	t	g	0.3776	1	62887759	4.152e-28	9.04601e-23	0.244	1.88e-25	613808	TG_STST
1:62918617:A_T	a	t	0.9368	1	62918617	4.7e-12	1.63771e-08	0.3992	4.778e-11	556993	TG_LTST
1:62926727:A_T	a	t	0.0181	1	62926727	3.434e-10	6.92966e-07	0.3177	1.268e-09	599380	TG_LTST
1:62926727:A_T	a	t	0.0181	1	62926727	2.783e-10	6.13614e-07	0.9821	1.268e-09	595680	TG_STST
1:88592822:A_G	a	g	0.9858	1	88592822	9.524e-12	3.25894e-08	0.003353	0.01781	595904	TG_STST
1:92329033:A_G	a	g	0.2371	1	92329033	1.769e-09	2.16216e-06	0.3832	1.589e-10	624553	LDL_LTST
1:92329033:A_G	a	g	0.2371	1	92329033	1.616e-09	1.91902e-06	0.5685	1.589e-10	624553	LDL_STST
1:92568466:G_T	t	g	0.7875	1	92568466	6.201e-22	9.38618e-18	0.3962	1.975e-21	613879	LDL_LTST
1:92568466:G_T	t	g	0.7875	1	92568466	6.626e-21	7.5272e-17	0.8301	1.975e-21	613879	LDL_STST
1:93099566:A_G	a	g	0.8576	1	93099566	1.535e-11	5.10465e-08	0.3742	1.432e-10	597797	HDL_LTST
1:93099566:A_G	a	g	0.8576	1	93099566	7.577e-19	2.05432e-07	0.9734	1.432e-10	911818	HDL_STST
1:93392817:A_G	a	g	0.6332	1	93392817	1.673e-31	7.69052e-26	0.5146	1.744e-20	597163	HDL_LTST
1:93392817:A_G	a	g	0.6325	1	93392817	1.989e-47	2.47725e-21	0.9538	1.744e-20	911433	HDL_STST
1:93400553:C_G	c	g	0.0403	1	93400553	4.46e-14	3.0752e-10	0.8352	2.238e-10	594210	HDL_LTST
1:93400553:C_G	c	g	0.0404	1	93400553	5.957e-22	6.63349e-09	0.1529	2.238e-10	908480	HDL_STST
1:93417355:G_GA	g	ga	0.7821	1	93417355	6.307e-11	1.58183e-07	0.4705	1.227e-10	540346	TG_LTST
1:93417355:G_GA	g	ga	0.7821	1	93417355	1.626e-11	5.19406e-08	0.0955	1.227e-10	539905	TG_STST
1:94129941:C_G	c	g	0.0143	1	94129941	9.8e-15	7.31534e-11	0.7967	0.1882	553458	TG_LTST
1:97984269:A_ACTGT	a	actgt	0.1638	1	97984269	3.679e-11	9.86078e-08	0.2827	7.301e-11	549239	TG_LTST
1:97984269:A_ACTGT	a	actgt	0.1639	1	97984269	6.443e-12	2.31536e-08	0.04791	7.301e-11	548548	TG_STST
1:107064413:T_TCAG	t	tcag	0.3439	1	107064413	1.339e-11	2.7406e-08	0.6234	9.37e-12	565264	LDL_LTST
1:107064413:T_TCAG	t	tcag	0.3439	1	107064413	7.018e-12	1.46897e-08	0.292	9.37e-12	565264	LDL_STST
1:108647576:C_G	c	g	0.9778	1	108647576	1.298e-13	4.08594e-10	0.1138	5.147e-13	620981	LDL_LTST
1:108647576:C_G	c	g	0.9777	1	108647576	1.758e-13	5.04737e-10	0.7239	5.147e-13	618913	LDL_STST
1:108652082:C_T	t	c	0.9611	1	108652082	4.309e-10	6.15909e-07	0.0571	5.47e-09	622210	LDL_LTST
1:108652082:C_T	t	c	0.9611	1	108652082	1.2e-09	1.47631e-06	0.06554	5.47e-09	622210	LDL_STST
1:108872823:C_G	c	g	0.0118	1	108872823	3.301e-22	5.22138e-18	0.8535	1.874e-20	615456	LDL_LTST
1:108872823:C_G	c	g	0.0118	1	108872823	2.588e-21	3.14577e-17	0.3305	1.874e-20	612159	LDL_STST
1:108900262:A_G	a	g	0.0089	1	108900262	4.561e-12	1.04738e-08	0.9908	6.846e-12	581432	LDL_LTST
1:108900262:A_G	a	g	0.0089	1	108900262	4.883e-13	1.28672e-09	0.1689	6.846e-12	575706	LDL_STST
1:109051032:C_T	t	c	0.061	1	109051032	1.364e-18	1.12856e-14	0.2904	2.619e-17	616153	LDL_LTST
1:109051032:C_T	t	c	0.061	1	109051032	2.292e-18	1.65077e-14	0.6468	2.619e-17	616153	LDL_STST
1:109075686:A_G	a	g	0.5397	1	109075686	4.01e-21	5.2981e-17	0.8843	3.599e-21	616936	LDL_LTST
1:109075686:A_G	a	g	0.5397	1	109075686	3.207e-21	3.84353e-17	0.1785	3.599e-21	616936	LDL_STST
1:109138539:A_G	a	g	0.9239	1	109138539	5.819e-26	1.75114e-21	0.948	1.135e-25	617382	LDL_LTST
1:109138539:A_G	a	g	0.924	1	109138539	2.556e-26	7.15596e-22	0.6796	1.135e-25	617823	LDL_STST
1:109139654:A_G	a	g	0.9799	1	109139654	1.166e-21	1.49781e-17	0.07857	3.016e-20	617272	LDL_STST
1:109143907:C_T	t	c	0.0167	1	109143907	1.364e-44	6.80347e-39	0.9267	2.217e-40	598151	LDL_LTST
1:109143907:C_T	t	c	0.0167	1	109143907	4.13e-45	1.71472e-39	0.5982	2.217e-40	598172	LDL_STST
1:109150019:A_G	a	g	0.5637	1	109150019	1.44e-32	1.21707e-27	0.291	2.022e-31	625885	LDL_LTST
1:109150019:A_G	a	g	0.5637	1	109150019	6.102e-33	4.50636e-28	0.274	2.022e-31	625885	LDL_STST
1:109150407:C_T	t	c	0.0119	1	109150407	4.363e-11	7.95911e-08	0.1152	1.781e-10	613121	LDL_LTST
1:109156175:A_G	a	g	0.9909	1	109156175	1.633e-20	1.93381e-16	0.656	1.067e-19	573015	LDL_LTST
1:109156175:A_G	a	g	0.9909	1	109156175	2.487e-20	2.5596e-16	0.6169	1.067e-19	572316	LDL_STST
1:109160401:A_C	a	c	0.1441	1	109160401	6.54e-50	6.69203e-44	0.2259	8.094e-47	624543	LDL_LTST
1:109160401:A_C	a	c	0.1441	1	109160401	7.68e-50	5.83931e-44	0.5933	8.094e-47	624543	LDL_STST
1:109161739:A_G	a	g	0.8434	1	109161739	2.235e-18	1.77328e-14	0.2769	1.32e-18	625782	LDL_LTST
1:109161739:A_G	a	g	0.8434	1	109161739	4.612e-18	3.14755e-14	0.869	1.32e-18	625543	LDL_STST
1:109182617:C_T	t	c	0.5721	1	109182617	1.99e-45	1.11774e-39	0.8951	1.955e-44	625885	LDL_LTST
1:109182617:C_T	t	c	0.5721	1	109182617	2.719e-45	1.15661e-39	0.3251	1.955e-44	625885	LDL_STST
1:109209045:A_G	a	g	0.3008	1	109209045	7.358e-28	3.06214e-23	0.807	1.25e-27	634720	LDL_LTST
1:109209045:A_G	a	g	0.3008	1	109209045	2.507e-27	8.20326e-23	0.8459	1.25e-27	634720	LDL_STST
1:109221146:C_T	t	c	0.082	1	109221146	4.081e-19	3.72947e-15	0.8766	7.796e-20	624543	LDL_LTST
1:109221146:C_T	t	c	0.082	1	109221146	6.745e-19	5.3572e-15	0.4496	7.796e-20	624543	LDL_STST
1:109241974:C_T	t	c	0.0056	1	109241974	1.611e-18	1.31337e-14	0.2727	4.093e-18	589941	LDL_LTST
1:109241974:C_T	t	c	0.0056	1	109241974	1.268e-18	9.57904e-15	0.5681	4.093e-18	589941	LDL_STST
1:109250412:C_T	t	c	0.0146	1	109250412	5.621e-31	3.75743e-26	0.6537	4.772e-29	615804	LDL_LTST
1:109250412:C_T	t	c	0.0146	1	109250412	2.455e-33	1.90437e-28	0.297	4.772e-29	613183	LDL_STST
1:109255332:A_G	a	g	0.021	1	109255332	9.295e-11	1.57073e-07	0.4937	1.844e-11	621348	LDL_LTST
1:109255332:A_G	a	g	0.021	1	109255332	7.618e-10	9.86216e-07	0.904	1.844e-11	619841	LDL_STST
1:109255440:A_G	a	g	0.0343	1	109255440	3.002e-10	4.47464e-07	0.2489	4.89e-11	618512	LDL_LTST
1:109255440:A_G	a	g	0.0343	1	109255440	1.624e-10	2.48712e-07	0.21	4.89e-11	618512	LDL_STST
1:109264661:A_T	a	t	0.872	1	109264661	0	0	0.3636	0	625543	LDL_LTST
1:109264661:A_T	a	t	0.872	1	109264661	0	0	0.9159	0	625543	LDL_STST
1:109267561:C_T	t	c	0.0518	1	109267561	8.51e-14	2.77657e-10	0.2784	2.784e-14	604355	LDL_LTST
1:109267561:C_T	t	c	0.0518	1	109267561	4.401e-14	1.41807e-10	0.1456	2.784e-14	604355	LDL_STST
1:109270398:A_G	a	g	0.4595	1	109270398	2.31e-168	8.23735e-156	0.3178	1.39e-163	634720	LDL_LTST
1:109270398:A_G	a	g	0.4595	1	109270398	2.88e-168	3.71891e-156	0.7887	1.39e-163	634720	LDL_STST
1:109273567:C_T	t	c	0.0281	1	109273567	3.497e-10	5.12024e-07	0.5042	3.58e-11	603813	LDL_LTST
1:109273567:C_T	t	c	0.0281	1	109273567	1.017e-09	1.27582e-06	0.7379	3.58e-11	603813	LDL_STST
1:109274968:G_T	t	g	0.2209	1	109274968	9.966e-46	1.26266e-38	0.2748	3.22e-28	599026	HDL_LTST
1:109274968:G_T	t	g	0.2211	1	109274968	4.701e-66	1.83288e-30	0.2388	3.22e-28	913296	HDL_STST
1:109275600:C_CTTGAT	cttgat	c	0.9421	1	109275600	3.066e-15	1.32537e-11	0.449	2.781e-15	555879	LDL_LTST
1:109275600:C_CTTGAT	cttgat	c	0.9421	1	109275600	3.856e-15	1.51893e-11	0.7159	2.781e-15	555879	LDL_STST
1:109279887:C_T	t	c	0.8933	1	109279887	5.819e-30	3.33596e-25	0.6543	7.133e-30	622475	LDL_LTST
1:109279887:C_T	t	c	0.8933	1	109279887	2.47e-30	1.26286e-25	0.4256	7.133e-30	622475	LDL_STST
1:109282936:A_C	a	c	0.0206	1	109282936	3.349e-43	1.34484e-37	0.2271	4.435e-40	618055	LDL_LTST
1:109282936:A_C	a	c	0.0206	1	109282936	2.062e-43	6.69549e-38	0.9181	4.435e-40	618512	LDL_STST
1:109284631:A_G	a	g	0.1679	1	109284631	7.5e-288	4.46345e-269	0.7208	5.57e-270	613879	LDL_LTST
1:109284631:A_G	a	g	0.1679	1	109284631	3.69e-289	4.51591e-271	0.6339	5.57e-270	613640	LDL_STST
1:109291417:A_G	a	g	0.9881	1	109291417	6.575e-12	1.38493e-08	0.9126	9.803e-12	608830	LDL_STST
1:109295642:A_G	a	g	0.9313	1	109295642	7.272e-10	1.44053e-06	0.6608	3.555e-08	598777	HDL_LTST
1:109297116:A_C	a	c	0.0745	1	109297116	4.357e-21	5.7237e-17	0.3149	2.102e-21	625543	LDL_LTST
1:109308504:C_T	t	c	0.4765	1	109308504	1.15e-87	1.642e-79	0.9007	1.463e-85	625782	LDL_LTST
1:109308504:C_T	t	c	0.4765	1	109308504	5.52e-89	5.69073e-81	0.08406	1.463e-85	625782	LDL_STST
1:109339946:C_G	c	g	0.9122	1	109339946	1.853e-20	1.9501e-16	0.1808	1.952e-21	625543	LDL_STST
1:109444516:A_G	a	g	0.008	1	109444516	4.267e-21	5.61312e-17	0.2449	1.421e-19	582966	LDL_LTST
1:109459480:C_T	t	c	0.966	1	109459480	9.205e-11	1.55718e-07	0.1828	2.765e-10	622210	LDL_LTST
1:109459480:C_T	t	c	0.9659	1	109459480	2.596e-11	4.77818e-08	0.2046	2.765e-10	619998	LDL_STST
1:109464043:C_T	t	c	0.0781	1	109464043	1.8e-12	4.52292e-09	0.6544	1.648e-13	617823	LDL_LTST
1:109464043:C_T	t	c	0.0781	1	109464043	1.727e-12	4.08151e-09	0.7461	1.648e-13	617823	LDL_STST
1:109469373:G_T	t	g	0.9333	1	109469373	8.799e-10	1.16549e-06	0.7052	3.738e-10	595268	LDL_LTST
1:109469373:G_T	t	g	0.9333	1	109469373	4.354e-10	5.98851e-07	0.1375	3.738e-10	595268	LDL_STST
1:109525165:C_T	t	c	0.9571	1	109525165	5.06e-99	3.06129e-90	0.04254	7.21e-91	622331	LDL_LTST
1:109525165:C_T	t	c	0.9571	1	109525165	3.29e-99	1.13658e-90	0.8386	7.21e-91	622331	LDL_STST
1:109559547:C_T	t	c	0.9923	1	109559547	1.684e-18	1.24283e-14	0.6138	3.996e-17	578680	LDL_STST
1:109629614:C_T	t	c	0.9229	1	109629614	1.433e-11	4.80849e-08	0.02708	1.139e-09	597336	HDL_LTST
1:109629614:C_T	t	c	0.9224	1	109629614	1.065e-19	8.06752e-08	0.1713	1.139e-09	911606	HDL_STST
1:109630036:A_G	a	g	0.9009	1	109630036	4.309e-35	5.26646e-30	0.1703	1.917e-33	624543	LDL_LTST
1:109630036:A_G	a	g	0.9009	1	109630036	7.579e-35	7.32527e-30	0.664	1.917e-33	624543	LDL_STST
1:109643941:C_T	t	c	0.4458	1	109643941	2.959e-14	1.05952e-10	0.7583	1.316e-14	625782	LDL_LTST
1:109643941:C_T	t	c	0.4458	1	109643941	2.322e-14	7.90506e-11	0.2387	1.316e-14	625782	LDL_STST
1:109666423:C_CA	ca	c	0.9868	1	109666423	1.218e-11	2.51828e-08	0.4701	3.429e-11	557837	LDL_LTST
1:109666423:C_CA	ca	c	0.9868	1	109666423	1.48e-10	2.28961e-07	0.8557	3.429e-11	554145	LDL_STST
1:109712545:C_G	c	g	0.1826	1	109712545	2.814e-11	8.65708e-08	0.2463	3.83e-09	599026	HDL_LTST
1:109712974:C_G	c	g	0.7197	1	109712974	4.362e-10	9.31278e-07	0.574	8.919e-07	599026	HDL_LTST
1:109730919:C_T	t	c	0.0811	1	109730919	4.36e-11	7.95342e-08	0.487	8.841e-12	623475	LDL_LTST
1:109730919:C_T	t	c	0.0811	1	109730919	5.199e-11	8.94163e-08	0.7546	8.841e-12	623475	LDL_STST
1:109737199:A_C	a	c	0.4227	1	109737199	9.745e-24	2.0165e-19	0.197	3.149e-23	634720	LDL_LTST
1:109737199:A_C	a	c	0.4227	1	109737199	1.915e-23	3.30929e-19	0.2146	3.149e-23	634720	LDL_STST
1:109758638:C_T	t	c	0.2185	1	109758638	2.709e-12	6.55697e-09	0.008882	1.029e-11	625782	LDL_LTST
1:109758638:C_T	t	c	0.2185	1	109758638	4.082e-12	8.95613e-09	0.1077	1.029e-11	625782	LDL_STST
1:109759883:A_G	a	g	0.0639	1	109759883	1.375e-15	6.33791e-12	0.3264	2.063e-15	625102	LDL_LTST
1:109759883:A_G	a	g	0.0639	1	109759883	1.792e-15	7.52552e-12	0.3935	2.063e-15	625102	LDL_STST
1:109928142:A_G	a	g	0.1501	1	109928142	5.152e-33	3.30909e-27	0.6248	1.968e-23	596852	HDL_LTST
1:109928142:A_G	a	g	0.1498	1	109928142	6.066e-49	4.53588e-22	0.9304	1.968e-23	910873	HDL_STST
1:109957553:C_T	t	c	0.4731	1	109957553	2.122e-14	1.59256e-10	0.7951	1.168e-11	596218	HDL_LTST
1:109961738:C_T	t	c	0.5863	1	109961738	3.495e-25	1.81007e-10	0.5167	3.45e-12	912662	HDL_STST
1:117637977:C_T	t	c	0.3302	1	117637977	1.514e-10	3.40379e-07	0.6848	3.357e-10	607722	TG_LTST
1:117637977:C_T	t	c	0.3302	1	117637977	1.288e-11	4.23905e-08	0.003265	3.357e-10	607281	TG_STST
1:150005521:T_TCA	t	tca	0.9222	1	150005521	5.683e-10	1.06983e-06	0.3541	3.147e-09	547482	TG_LTST
1:150005521:T_TCA	t	tca	0.9222	1	150005521	5.811e-10	1.16019e-06	0.2204	3.147e-09	547041	TG_STST
1:150005521:T_TCA	t	tca	0.9227	1	150005521	6.538e-12	2.44793e-08	0.7114	8.499e-09	536472	HDL_LTST
1:150509779:A_G	a	g	0.8597	1	150509779	4.422e-19	1.59608e-07	0.8467	4.226e-08	912067	HDL_STST
1:150801063:T_TA	t	ta	0.6458	1	150801063	2.439e-10	5.65088e-07	0.5131	1.625e-08	547313	HDL_LTST
1:150801063:T_TA	t	ta	0.6459	1	150801063	1.24e-16	2.22607e-06	0.6285	1.625e-08	861583	HDL_STST
1:150859085:A_T	a	t	0.3547	1	150859085	2.084e-10	4.49226e-07	0.5402	2.388e-10	566099	TG_LTST
1:150859085:A_T	a	t	0.3547	1	150859085	1.269e-10	3.10148e-07	0.1791	2.388e-10	565658	TG_STST
1:150964929:C_T	t	c	0.2178	1	150964929	5.887e-31	2.78352e-13	0.1302	4.872e-15	911818	HDL_STST
1:150968149:G_T	t	g	0.7841	1	150968149	4.711e-20	1.47082e-15	0.3152	1.17e-14	596852	HDL_LTST
1:154272666:G_T	t	g	0.7078	1	154272666	1.136e-12	4.69913e-09	0.5249	1.868e-12	603723	TG_LTST
1:154272666:G_T	t	g	0.7078	1	154272666	1.634e-12	6.97197e-09	0.3114	1.868e-12	603282	TG_STST
1:174224564:C_T	t	c	0.7281	1	174224564	1.083e-10	1.79933e-07	0.1404	1.128e-10	627481	LDL_LTST
1:174224564:C_T	t	c	0.7281	1	174224564	1.917e-10	2.87815e-07	0.134	1.128e-10	627481	LDL_STST
1:178068172:A_G	a	g	0.0014	1	178068172	4.41e-12	1.6644e-08	0.01546	0.7844	182699	TG_STST
1:178546177:A_G	a	g	0.5303	1	178546177	2.019e-29	1.56164e-12	0.001074	8.721e-15	901403	HDL_STST
1:178548181:C_T	t	c	0.529	1	178548181	9.606e-18	1.69158e-13	0.7548	6.153e-15	589307	HDL_LTST
1:182167266:A_G	a	g	0.3272	1	182167266	2.135e-12	5.2811e-09	0.1573	2.011e-12	633491	LDL_LTST
1:182185855:C_T	t	c	0.6686	1	182185855	3.033e-12	6.83336e-09	0.2351	1.995e-12	633491	LDL_STST
1:182185855:C_T	t	c	0.6687	1	182185855	9.028e-35	9.04815e-29	0.9164	2.366e-24	606882	HDL_LTST
1:182185855:C_T	t	c	0.6679	1	182185855	3.846e-50	1.17619e-22	0.4593	2.366e-24	921152	HDL_STST
1:183136720:C_CT	ct	c	0.4438	1	183136720	2.795e-10	4.1987e-07	0.4304	1.806e-10	557406	LDL_LTST
1:183136720:C_CT	ct	c	0.4438	1	183136720	5.913e-10	7.86649e-07	0.806	1.806e-10	557406	LDL_STST
1:184895998:A_T	a	t	0.0181	1	184895998	1.945e-11	5.64511e-08	0.5035	8.243e-11	598785	TG_LTST
1:184895998:A_T	a	t	0.0181	1	184895998	6.564e-12	2.35415e-08	0.9668	8.243e-11	597873	TG_STST
1:185953024:C_T	t	c	0.9828	1	185953024	4.366e-48	4.37855e-41	NA	0.102	222547	TG_LTST
1:199021365:A_G	a	g	0.2647	1	199021365	3.356e-10	4.93492e-07	0.8118	2.256e-10	624553	LDL_LTST
1:199021365:A_G	a	g	0.2647	1	199021365	3.837e-10	5.3435e-07	0.5091	2.256e-10	624553	LDL_STST
1:203540920:C_G	c	g	0.4843	1	203540920	1.285e-12	5.65448e-09	0.07991	3.047e-12	604214	TG_STST
1:203550066:C_T	t	c	0.4644	1	203550066	3.829e-12	1.36893e-08	0.8156	3.37e-12	595762	TG_LTST
1:205112455:C_T	t	c	0.8024	1	205112455	4.605e-10	9.51417e-07	0.02727	7.232e-09	604282	TG_STST
1:208079432:C_G	c	g	0.0193	1	208079432	2.442e-27	3.84974e-22	0.4293	0.2235	600533	TG_LTST
1:219360475:C_T	t	c	0.5648	1	219360475	1.598e-10	3.56856e-07	0.7391	2.565e-10	593666	TG_LTST
1:219360475:C_T	t	c	0.5648	1	219360475	4.15e-11	1.17188e-07	0.02458	2.565e-10	593225	TG_STST
1:219494910:A_C	a	c	0.5757	1	219494910	1.786e-23	1.18424e-18	0.9734	1.469e-22	595830	TG_LTST
1:219494910:A_C	a	c	0.5757	1	219494910	6.096e-23	4.05822e-18	0.3564	1.469e-22	595389	TG_STST
1:219529248:A_C	a	c	0.1676	1	219529248	8.251e-10	1.60322e-06	0.8482	1.38e-07	598777	HDL_LTST
1:219554437:C_T	t	c	0.6885	1	219554437	1.073e-19	3.06706e-15	0.4756	1.086e-13	599026	HDL_LTST
1:219554437:C_T	t	c	0.6856	1	219554437	2.571e-27	1.65018e-11	0.6943	1.086e-13	913296	HDL_STST
1:219608441:A_G	a	g	0.1801	1	219608441	2.095e-13	1.06751e-09	1	4.896e-13	540346	TG_LTST
1:219608441:A_G	a	g	0.18	1	219608441	1.537e-13	8.80117e-10	0.08702	4.896e-13	539655	TG_STST
1:220796686:A_G	a	g	0.2947	1	220796686	1.859e-34	2.05417e-29	0.4049	1.681e-33	622118	LDL_LTST
1:220796686:A_G	a	g	0.2947	1	220796686	3.33e-34	2.92467e-29	0.7907	1.681e-33	622118	LDL_STST
1:220796686:A_G	a	g	0.2946	1	220796686	4.622e-30	1.54429e-24	0.76	3.741e-21	594535	HDL_LTST
1:220796686:A_G	a	g	0.2955	1	220796686	1.55e-50	7.54751e-23	0.6092	3.741e-21	908805	HDL_STST
1:220822945:G_T	t	g	0.4423	1	220822945	1.179e-16	1.49606e-12	0.09583	2.028e-16	613808	TG_LTST
1:220822945:G_T	t	g	0.4423	1	220822945	2.833e-16	3.57474e-12	0.2579	2.028e-16	613367	TG_STST
1:220827800:A_C	a	c	0.9032	1	220827800	3.002e-14	1.94819e-10	0.2398	3.307e-13	603473	TG_LTST
1:220827800:A_C	a	c	0.9031	1	220827800	1.323e-13	7.72914e-10	0.9905	3.307e-13	603032	TG_STST
1:220870862:A_G	a	g	0.7489	1	220870862	4.681e-15	4.1749e-11	0.6349	4.916e-13	598026	HDL_LTST
1:220870862:A_G	a	g	0.7477	1	220870862	1.494e-24	3.66034e-10	0.6203	4.916e-13	912296	HDL_STST
1:230033216:A_G	a	g	0.201	1	230033216	2.998e-11	8.24201e-08	0.1523	1.166e-09	604723	TG_LTST
1:230033216:A_G	a	g	0.2011	1	230033216	4.422e-10	9.19044e-07	0.8403	1.166e-09	604032	TG_STST
1:230099285:A_G	a	g	0.2852	1	230099285	5.065e-16	5.80665e-12	0.7541	1.498e-12	595852	HDL_LTST
1:230118687:G_T	t	g	0.1153	1	230118687	4.036e-10	8.7154e-07	0.2652	1.5e-07	581184	HDL_LTST
1:230128860:A_G	a	g	0.275	1	230128860	1.339e-15	1.2833e-11	0.173	4.862e-15	604723	TG_LTST
1:230128860:A_G	a	g	0.275	1	230128860	1.906e-15	1.9158e-11	0.6235	4.862e-15	604282	TG_STST
1:230128860:A_G	a	g	0.276	1	230128860	1.91e-25	1.34751e-10	0.1366	8.512e-13	913296	HDL_STST
1:230144949:C_T	t	c	0.0457	1	230144949	3.133e-26	3.84341e-21	0.02284	4.926e-23	603032	TG_LTST
1:230144949:C_T	t	c	0.0457	1	230144949	2.224e-25	2.63724e-20	0.4271	4.926e-23	603032	TG_STST
1:230144949:C_T	t	c	0.0458	1	230144949	1.566e-33	1.13288e-27	0.09802	7.075e-23	596792	HDL_LTST
1:230144949:C_T	t	c	0.0459	1	230144949	8.434e-60	2.21796e-27	0.698	7.075e-23	911606	HDL_STST
1:230151529:C_G	c	g	0.8769	1	230151529	5.748e-15	5.00404e-11	0.7735	3.454e-11	597777	HDL_LTST
1:230151529:C_G	c	g	0.8761	1	230151529	4.687e-23	1.93444e-09	0.1766	3.454e-11	912047	HDL_STST
1:230160042:A_T	a	t	0.3992	1	230160042	1.53e-103	4.21622e-92	0.872	6.5e-97	604915	TG_LTST
1:230160042:A_T	a	t	0.3992	1	230160042	1.69e-102	6.10864e-91	0.6592	6.5e-97	604474	TG_STST
1:230160406:C_T	t	c	0.6009	1	230160406	5.78e-156	6.9139e-139	0.7014	2.7e-113	598392	HDL_LTST
1:230160406:C_T	t	c	0.603	1	230160406	6.09e-257	6.84088e-125	0.6398	2.7e-113	912662	HDL_STST
1:230169793:A_T	a	t	0.0421	1	230169793	2.562e-12	9.59571e-09	0.4696	3.963e-12	603032	TG_LTST
1:230169793:A_T	a	t	0.0421	1	230169793	1.698e-12	7.20882e-09	0.2847	3.963e-12	603032	TG_STST
1:230169793:A_T	a	t	0.0423	1	230169793	4.518e-10	9.59268e-07	0.1938	3.206e-09	596792	HDL_LTST
1:230172638:A_G	a	g	0.2169	1	230172638	4.675e-11	1.34984e-07	0.5032	5.623e-09	591152	HDL_LTST
1:230211779:C_T	t	c	0.8823	1	230211779	5.023e-10	1.02532e-06	0.3804	7.026e-10	604032	TG_STST
1:230211779:C_T	t	c	0.8822	1	230211779	1.956e-23	1.43123e-18	0.985	5.966e-18	599026	HDL_LTST
1:230211779:C_T	t	c	0.8823	1	230211779	9.456e-38	1.3981e-16	0.2936	5.966e-18	913047	HDL_STST
1:230263664:A_G	a	g	0.1177	1	230263664	4.05e-10	7.99055e-07	0.5575	8.806e-10	604723	TG_LTST
1:230280653:G_T	t	g	0.4084	1	230280653	4.858e-18	9.2143e-14	0.4452	1.24e-14	608111	HDL_LTST
1:230280653:G_T	t	g	0.4106	1	230280653	6.826e-31	2.99167e-13	0.3538	1.24e-14	922381	HDL_STST
1:230280998:A_G	a	g	0.2159	1	230280998	4.533e-11	1.18425e-07	0.5979	1.483e-10	604723	TG_LTST
1:230280998:A_G	a	g	0.2159	1	230280998	6.214e-11	1.66666e-07	0.9563	1.483e-10	604282	TG_STST
1:234593897:C_T	t	c	0.2235	1	234593897	1.131e-09	1.45409e-06	0.8132	6.494e-10	615718	LDL_LTST
1:234593897:C_T	t	c	0.2235	1	234593897	6.908e-10	9.03565e-07	0.4572	6.494e-10	615718	LDL_STST
1:234603355:A_C	a	c	0.3287	1	234603355	4.05e-24	8.90417e-20	0.5826	1.221e-23	633491	LDL_LTST
1:234603355:A_C	a	c	0.3287	1	234603355	3.925e-24	7.5599e-20	0.9456	1.221e-23	633491	LDL_STST
1:234714675:A_C	a	c	0.4813	1	234714675	3.655e-13	1.97344e-09	0.9313	2.118e-06	545128	HDL_LTST
1:234714675:A_C	a	c	0.4817	1	234714675	8.804e-20	7.3619e-08	0.6692	2.118e-06	859398	HDL_STST
1:234716457:A_G	a	g	0.5205	1	234716457	3.63e-89	6.48208e-81	0.2504	5.025e-85	631306	LDL_LTST
1:234717659:A_G	a	g	0.4774	1	234717659	3.27e-89	3.48261e-81	0.5102	4.35e-85	632535	LDL_STST
1:234724136:A_G	a	g	0.122	1	234724136	3.549e-14	1.16518e-10	0.07849	7.624e-14	614106	LDL_STST
1:234737299:G_T	t	g	0.0689	1	234737299	9.08e-12	1.93711e-08	0.6602	8.632e-12	621246	LDL_LTST
1:234737299:G_T	t	g	0.0689	1	234737299	3.003e-12	6.77217e-09	0.07817	8.632e-12	621246	LDL_STST
1:234875713:C_T	t	c	0.4164	1	234875713	1.622e-17	1.07899e-13	0.7581	1.339e-17	624656	LDL_LTST
1:234875713:C_T	t	c	0.4164	1	234875713	2.909e-17	1.69237e-13	0.6713	1.339e-17	624656	LDL_STST
1:234974348:A_G	a	g	0.8004	1	234974348	2.71e-15	1.18363e-11	0.1109	3.515e-15	617944	LDL_LTST
1:234974348:A_G	a	g	0.8004	1	234974348	3.073e-15	1.23191e-11	0.6446	3.515e-15	618183	LDL_STST
1:239861379:A_G	a	g	0.0082	1	239861379	5.635e-18	1.05228e-13	0.5207	0.6585	567261	HDL_LTST
2:237346:G_GGTGACACTACCA	g	ggtgacactacca	0.345	2	237346	3.272e-12	1.34062e-08	0.2582	8.418e-09	547313	HDL_LTST
2:282137:C_G	c	g	0.347	2	282137	2.195e-17	9.89716e-07	0.928	2.36e-08	870686	HDL_STST
2:3592552:C_T	t	c	0.816	2	3592552	8.528e-14	2.78195e-10	0.07836	2.287e-13	614718	LDL_LTST
2:3592552:C_T	t	c	0.816	2	3592552	6.211e-13	1.60418e-09	0.8773	2.287e-13	614718	LDL_STST
2:3594771:C_T	t	c	0.1829	2	3594771	2.583e-13	1.28296e-09	0.3837	7.148e-13	593601	TG_LTST
2:3594771:C_T	t	c	0.1829	2	3594771	2.311e-13	1.25459e-09	0.09229	7.148e-13	593160	TG_STST
2:3594771:C_T	t	c	0.1839	2	3594771	8.413e-25	8.56758e-20	0.6965	3.03e-15	587078	HDL_LTST
2:3594771:C_T	t	c	0.1825	2	3594771	1.529e-34	5.06582e-15	0.579	3.03e-15	901348	HDL_STST
2:9329512:C_G	c	g	0.9879	2	9329512	1.833e-20	6.05201e-16	0.1844	0.07219	590555	TG_LTST
2:20169940:A_T	a	t	0.4805	2	20169940	3.634e-16	1.87225e-12	0.7532	5.045e-16	634720	LDL_LTST
2:20169940:A_T	a	t	0.4805	2	20169940	1.451e-16	7.44585e-13	0.5615	5.045e-16	634720	LDL_STST
2:20171406:C_T	t	c	0.4791	2	20171406	6.617e-17	9.46115e-13	0.6356	3.741e-14	599026	HDL_LTST
2:20171406:C_T	t	c	0.4778	2	20171406	2.18e-26	4.68436e-11	0.5115	3.741e-14	913296	HDL_STST
2:20171540:G_T	t	g	0.5293	2	20171540	9.617e-22	4.27663e-17	0.5053	5.78e-22	613808	TG_LTST
2:20171540:G_T	t	g	0.5293	2	20171540	2.639e-22	1.52514e-17	0.4119	5.78e-22	613367	TG_STST
2:20373874:C_T	t	c	0.3165	2	20373874	5.25e-16	2.62232e-12	0.389	1.235e-15	622118	LDL_LTST
2:20373874:C_T	t	c	0.3165	2	20373874	4.46e-16	2.09072e-12	0.9942	1.235e-15	622118	LDL_STST
2:20604548:A_G	a	g	0.9662	2	20604548	1.041e-09	1.35116e-06	0.6116	3.372e-09	616840	LDL_LTST
2:20604548:A_G	a	g	0.9662	2	20604548	6.646e-11	1.11812e-07	0.007564	3.372e-09	616840	LDL_STST
2:20652265:A_C	a	c	0.9722	2	20652265	1.626e-17	1.08193e-13	0.6382	3.904e-18	620981	LDL_LTST
2:20652265:A_C	a	c	0.9722	2	20652265	1.63e-17	9.94116e-14	0.5505	3.904e-18	618512	LDL_STST
2:20663332:C_T	t	c	0.0127	2	20663332	2.242e-10	3.44912e-07	0.04352	8.99e-10	612186	LDL_LTST
2:20663332:C_T	t	c	0.0127	2	20663332	4.808e-10	6.54165e-07	0.3248	8.99e-10	610316	LDL_STST
2:20676085:T_TC	t	tc	0.8187	2	20676085	1.99e-10	3.10129e-07	0.5987	3.496e-10	556326	LDL_LTST
2:20676085:T_TC	t	tc	0.8187	2	20676085	2.78e-10	4.00351e-07	0.6574	3.496e-10	556087	LDL_STST
2:20679060:C_T	t	c	0.4534	2	20679060	2.207e-25	6.0007e-21	0.3118	2.449e-25	615947	LDL_LTST
2:20679060:C_T	t	c	0.4534	2	20679060	1.553e-25	3.77926e-21	0.8595	2.449e-25	615947	LDL_STST
2:20682466:A_G	a	g	0.7274	2	20682466	9.972e-12	2.10533e-08	0.2731	5.191e-12	625782	LDL_LTST
2:20682466:A_G	a	g	0.7274	2	20682466	2.455e-11	4.54224e-08	0.9384	5.191e-12	625782	LDL_STST
2:20712570:C_T	t	c	0.0672	2	20712570	6.346e-10	8.71348e-07	0.1804	1.763e-09	616685	LDL_LTST
2:20712570:C_T	t	c	0.0672	2	20712570	1.099e-09	1.36558e-06	0.5413	1.763e-09	616685	LDL_STST
2:20741277:A_G	a	g	0.3745	2	20741277	3.42e-11	9.24942e-08	0.9486	3.165e-11	604915	TG_LTST
2:20741277:A_G	a	g	0.3745	2	20741277	1.325e-11	4.34244e-08	0.6599	3.165e-11	604474	TG_STST
2:20778855:C_T	t	c	0.9787	2	20778855	4.159e-10	8.94073e-07	0.01075	2.418e-08	593073	HDL_LTST
2:20778855:C_T	t	c	0.9794	2	20778855	6.349e-17	1.62442e-06	0.05253	2.418e-08	908850	HDL_STST
2:20797844:A_T	a	t	0.9934	2	20797844	2.866e-15	1.24548e-11	0.2403	2.29e-13	598737	LDL_LTST
2:20797844:A_T	a	t	0.9934	2	20797844	2.766e-15	1.11756e-11	0.2093	2.29e-13	600249	LDL_STST
2:20815506:A_G	a	g	0.8595	2	20815506	2.475e-58	7.61464e-52	0.8117	1.667e-57	624543	LDL_LTST
2:20815506:A_G	a	g	0.8595	2	20815506	1.252e-58	2.84414e-52	0.6684	1.667e-57	624543	LDL_STST
2:20823341:C_G	c	g	0.9301	2	20823341	1.347e-18	2.83328e-14	0.3877	2.378e-17	603473	TG_LTST
2:20823341:C_G	c	g	0.9301	2	20823341	1.556e-19	4.64232e-15	0.2223	2.378e-17	603032	TG_STST
2:20823341:C_G	c	g	0.9296	2	20823341	1.05e-10	2.72928e-07	0.6283	7.421e-07	597777	HDL_LTST
2:20823341:C_G	c	g	0.93	2	20823341	2.39e-17	1.0298e-06	0.06244	7.421e-07	912047	HDL_STST
2:20823505:A_G	a	g	0.9193	2	20823505	5.291e-15	2.18805e-11	0.6853	1.236e-15	624543	LDL_LTST
2:20823505:A_G	a	g	0.9193	2	20823505	7.819e-15	2.91514e-11	0.4776	1.236e-15	624543	LDL_STST
2:20848804:C_T	t	c	0.0166	2	20848804	5.753e-11	1.02019e-07	0.5351	1.192e-10	611635	LDL_LTST
2:20848804:C_T	t	c	0.0166	2	20848804	6.213e-11	1.0525e-07	0.7759	1.192e-10	614628	LDL_STST
2:20870205:A_G	a	g	0.3786	2	20870205	2.476e-14	1.64571e-10	0.6287	2.614e-14	613808	TG_LTST
2:20870205:A_G	a	g	0.3786	2	20870205	2.714e-14	1.94649e-10	0.5505	2.614e-14	613367	TG_STST
2:20877039:G_T	t	g	0.019	2	20877039	3.387e-10	4.78199e-07	0.7368	1.293e-09	619998	LDL_STST
2:20877448:A_G	a	g	0.9911	2	20877448	7.62e-16	3.68819e-12	0.1389	9.091e-14	602906	LDL_LTST
2:20877448:A_G	a	g	0.9911	2	20877448	4.584e-15	1.78031e-11	0.7419	9.091e-14	599209	LDL_STST
2:20884685:G_T	t	g	0.0689	2	20884685	5.085e-20	1.51444e-15	0.8442	6.959e-19	604473	TG_LTST
2:20884685:G_T	t	g	0.0689	2	20884685	5.657e-20	1.87513e-15	0.3859	6.959e-19	604032	TG_STST
2:20884807:C_T	t	c	0.0062	2	20884807	1.072e-09	1.38656e-06	0.1737	6.28e-09	596552	LDL_LTST
2:20891649:A_C	a	c	0.0439	2	20891649	7.28e-43	2.77533e-37	0.05746	6.913e-40	623651	LDL_LTST
2:20891649:A_C	a	c	0.0439	2	20891649	1.12e-41	2.83613e-36	0.7361	6.913e-40	625001	LDL_STST
2:20901187:C_T	t	c	0.1375	2	20901187	1.011e-51	1.30741e-45	0.516	3.421e-49	625543	LDL_LTST
2:20901187:C_T	t	c	0.1375	2	20901187	5.372e-52	5.32323e-46	0.2503	3.421e-49	625543	LDL_STST
2:20901712:A_C	a	c	0.0095	2	20901712	1.839e-11	3.65118e-08	0.04192	4.348e-10	609055	LDL_LTST
2:20901712:A_C	a	c	0.0095	2	20901712	1.004e-10	1.61773e-07	0.389	4.348e-10	608141	LDL_STST
2:20902046:A_C	a	c	0.0567	2	20902046	4.023e-11	7.39231e-08	0.02745	8.587e-11	624001	LDL_LTST
2:20902046:A_C	a	c	0.0567	2	20902046	9.054e-10	1.15092e-06	0.8744	8.587e-11	624543	LDL_STST
2:20905575:A_G	a	g	0.3841	2	20905575	1.092e-19	3.11557e-15	0.4132	6.331e-14	608111	HDL_LTST
2:20905575:A_G	a	g	0.3803	2	20905575	1.224e-31	1.29121e-13	0.8599	6.331e-14	922381	HDL_STST
2:20910878:T_TG	t	tg	0.0098	2	20910878	6.192e-21	7.91732e-17	0.05573	4.304e-18	539891	LDL_LTST
2:20910878:T_TG	t	tg	0.0098	2	20910878	3.595e-20	3.59926e-16	0.4726	4.304e-18	543588	LDL_STST
2:20920959:A_G	a	g	0.0084	2	20920959	3.243e-37	5.39484e-32	0.513	2.419e-33	593892	LDL_LTST
2:20920959:A_G	a	g	0.0084	2	20920959	3.111e-36	3.67134e-31	0.5093	2.419e-33	592894	LDL_STST
2:20930731:A_G	a	g	0.0472	2	20930731	4.205e-12	9.74212e-09	0.7553	1.513e-11	624102	LDL_LTST
2:20930731:A_G	a	g	0.0472	2	20930731	1.76e-12	4.15251e-09	0.5835	1.513e-11	624102	LDL_STST
2:20934403:A_G	a	g	0.0109	2	20934403	3.938e-11	7.24944e-08	0.4841	1.879e-13	614371	LDL_LTST
2:20934403:A_G	a	g	0.0108	2	20934403	3.219e-11	5.80197e-08	0.04044	1.879e-13	606762	LDL_STST
2:20939865:G_T	t	g	0.1122	2	20939865	1.32e-87	1.86871e-79	0.07811	4.317e-85	625543	LDL_LTST
2:20939865:G_T	t	g	0.1122	2	20939865	1.313e-85	8.3837e-78	0.5556	4.317e-85	625543	LDL_STST
2:20948514:A_C	a	c	0.6515	2	20948514	7.162e-81	4.13039e-73	0.1665	8.647e-77	634720	LDL_LTST
2:20948514:A_C	a	c	0.6515	2	20948514	5.88e-80	1.88102e-72	0.518	8.647e-77	634720	LDL_STST
2:20950011:C_T	t	c	0.3368	2	20950011	6.088e-15	5.26552e-11	0.284	8.876e-11	598392	HDL_LTST
2:20950011:C_T	t	c	0.3402	2	20950011	2.992e-20	4.38874e-08	0.223	8.876e-11	912662	HDL_STST
2:20959838:A_G	a	g	0.7398	2	20959838	1.481e-29	3.79579e-24	0.3177	1.207e-27	604723	TG_LTST
2:20959838:A_G	a	g	0.7398	2	20959838	5.99e-29	1.59025e-23	0.6557	1.207e-27	604282	TG_STST
2:20959838:A_G	a	g	0.74	2	20959838	1.784e-15	1.78144e-11	0.2366	2.047e-10	599026	HDL_LTST
2:20959838:A_G	a	g	0.7401	2	20959838	1.568e-25	1.22418e-10	0.2178	2.047e-10	913296	HDL_STST
2:20960462:A_C	a	c	0.946	2	20960462	5.243e-14	3.16357e-10	0.008061	3.144e-13	604032	TG_LTST
2:20960462:A_C	a	c	0.946	2	20960462	1.858e-13	1.03784e-09	0.1505	3.144e-13	604032	TG_STST
2:20992734:G_T	t	g	0.0055	2	20992734	2.878e-11	5.46556e-08	0.09362	4.178e-11	574983	LDL_LTST
2:20992734:G_T	t	g	0.0055	2	20992734	5.35e-10	7.19641e-07	0.9883	4.178e-11	581740	LDL_STST
2:20993943:A_C	a	c	0.368	2	20993943	2.624e-39	4.90387e-33	0.8974	2.157e-38	613808	TG_LTST
2:20993943:A_C	a	c	0.3681	2	20993943	2.035e-39	4.71555e-33	0.5748	2.157e-38	613367	TG_STST
2:20994618:C_T	t	c	0.4934	2	20994618	0	0	0.193	0	632652	LDL_LTST
2:20994618:C_T	t	c	0.4934	2	20994618	0	0	0.5315	0	632652	LDL_STST
2:21006574:C_G	c	g	0.0105	2	21006574	1.762e-25	4.87812e-21	0.5487	1.317e-26	601875	LDL_LTST
2:21006574:C_G	c	g	0.0105	2	21006574	1.153e-25	2.88077e-21	0.1929	1.317e-26	603348	LDL_STST
2:21008652:A_G	a	g	0.2075	2	21008652	8.08e-209	2.41119e-189	0.5524	2.71e-195	604723	TG_LTST
2:21008652:A_G	a	g	0.2075	2	21008652	1.64e-207	1.06392e-187	0.6787	2.71e-195	604282	TG_STST
2:21008652:A_G	a	g	0.2086	2	21008652	3.07e-140	1.36871e-124	0.6561	1.4e-90	599026	HDL_LTST
2:21008652:A_G	a	g	0.2071	2	21008652	2.01e-216	8.44169e-105	0.8869	1.4e-90	913296	HDL_STST
2:21011100:C_T	t	c	0.9591	2	21011100	1.52e-161	2.38413e-149	0.2751	4.35e-145	622492	LDL_LTST
2:21011100:C_T	t	c	0.9591	2	21011100	7.23e-163	5.02568e-151	0.008507	4.35e-145	622492	LDL_STST
2:21011127:C_T	t	c	0.9805	2	21011127	9.081e-19	7.77671e-15	0.2092	5.945e-20	620119	LDL_LTST
2:21011127:C_T	t	c	0.9806	2	21011127	2.359e-19	2.03711e-15	0.6376	5.945e-20	619998	LDL_STST
2:21018633:A_G	a	g	0.9087	2	21018633	4.81e-118	3.18237e-108	0.3303	1.66e-109	623475	LDL_LTST
2:21018633:A_G	a	g	0.9087	2	21018633	6.42e-118	2.07911e-108	0.554	1.66e-109	623475	LDL_STST
2:21022941:A_G	a	g	0.0535	2	21022941	1.673e-14	1.16912e-10	0.1339	3.862e-14	604032	TG_LTST
2:21022941:A_G	a	g	0.0535	2	21022941	2.412e-14	1.75719e-10	0.3721	3.862e-14	604032	TG_STST
2:21022941:A_G	a	g	0.0534	2	21022941	1.015e-13	6.3702e-10	0.8562	5.005e-09	597792	HDL_LTST
2:21022941:A_G	a	g	0.0535	2	21022941	3.199e-19	1.36688e-07	0.2941	5.005e-09	912606	HDL_STST
2:21029432:A_G	a	g	0.993	2	21029432	3.337e-63	1.95038e-56	0.2978	1.05e-52	574983	LDL_LTST
2:21029432:A_G	a	g	0.993	2	21029432	2.142e-64	1.00717e-57	0.9053	1.05e-52	574983	LDL_STST
2:21031297:A_C	a	c	0.0131	2	21031297	9.431e-15	7.07575e-11	0.5007	7.376e-14	589487	TG_LTST
2:21031297:A_C	a	c	0.0131	2	21031297	4.008e-15	3.67207e-11	0.3234	7.376e-14	590994	TG_STST
2:21032892:C_T	t	c	0.0093	2	21032892	5.076e-26	1.54281e-21	0.9246	3.051e-26	612930	LDL_LTST
2:21032892:C_T	t	c	0.0093	2	21032892	1.652e-26	4.76552e-22	0.1325	3.051e-26	613548	LDL_STST
2:21044375:G_T	t	g	0.0463	2	21044375	1.127e-50	1.27384e-44	0.3358	3.483e-50	621964	LDL_LTST
2:21044375:G_T	t	g	0.0463	2	21044375	1.509e-51	1.41195e-45	0.1168	3.483e-50	620981	LDL_STST
2:21050024:A_G	a	g	0.1388	2	21050024	0	0	0.9167	0	625782	LDL_LTST
2:21050024:A_G	a	g	0.1388	2	21050024	0	0	0.114	0	625543	LDL_STST
2:21066098:A_C	a	c	0.9711	2	21066098	2.564e-27	9.7145e-23	0.7202	3.753e-28	623331	LDL_LTST
2:21066196:A_G	a	g	0.0435	2	21066196	1.74e-94	6.003e-86	0.6548	1.119e-83	623210	LDL_LTST
2:21066196:A_G	a	g	0.0435	2	21066196	1.25e-93	2.23453e-85	0.4076	1.119e-83	623752	LDL_STST
2:21079020:C_T	t	c	0.0481	2	21079020	2.878e-27	9.32774e-23	0.2033	3.185e-27	621263	LDL_STST
2:21099388:A_C	a	c	0.9593	2	21099388	8.793e-11	2.11941e-07	0.6173	8.959e-11	603244	TG_LTST
2:21099388:A_C	a	c	0.9593	2	21099388	8.106e-11	2.10155e-07	0.9689	8.959e-11	602803	TG_STST
2:21118249:A_G	a	g	0.0046	2	21118249	4.465e-21	5.8557e-17	0.8336	6.869e-19	583849	LDL_LTST
2:21118249:A_G	a	g	0.0046	2	21118249	2.478e-20	2.55208e-16	0.243	6.869e-19	567125	LDL_STST
2:21141690:C_T	t	c	0.0376	2	21141690	3.655e-61	1.14458e-54	0.5085	2.54e-62	621523	LDL_STST
2:21160481:C_T	t	c	0.4322	2	21160481	1.093e-11	3.79435e-08	0.7362	1.474e-06	608111	HDL_LTST
2:21160481:C_T	t	c	0.4352	2	21160481	5.907e-17	1.57017e-06	0.4249	1.474e-06	922381	HDL_STST
2:21162346:G_T	t	g	0.0023	2	21162346	1.24e-09	1.57801e-06	0.8399	5.997e-09	573502	LDL_LTST
2:21162346:G_T	t	g	0.0023	2	21162346	1.549e-09	1.84879e-06	0.9126	5.997e-09	573502	LDL_STST
2:21166787:G_T	t	g	0.6629	2	21166787	3.675e-27	5.58949e-22	0.3499	7.605e-25	613808	TG_LTST
2:21166787:G_T	t	g	0.6629	2	21166787	1.006e-27	2.01333e-22	0.02231	7.605e-25	613367	TG_STST
2:21166787:G_T	t	g	0.6631	2	21166787	7.33e-283	2.42371e-264	0.2673	3.68e-274	634720	LDL_LTST
2:21166787:G_T	t	g	0.6631	2	21166787	1.72e-283	1.11869e-265	0.6404	3.68e-274	634720	LDL_STST
2:21190197:C_G	c	g	0.9639	2	21190197	9.403e-63	5.18264e-56	0.6316	1.839e-62	620540	LDL_LTST
2:21254632:A_G	a	g	0.0124	2	21254632	1.277e-17	8.66872e-14	0.01074	1.452e-15	616421	LDL_LTST
2:21254632:A_G	a	g	0.0124	2	21254632	4.797e-17	2.68456e-13	0.02987	1.452e-15	614820	LDL_STST
2:21279017:C_G	c	g	0.1812	2	21279017	1.114e-16	6.33523e-13	0.5625	3.398e-17	625782	LDL_LTST
2:21279017:C_G	c	g	0.1812	2	21279017	1.108e-16	5.81044e-13	0.8019	3.398e-17	625543	LDL_STST
2:21301128:A_G	a	g	0.0754	2	21301128	1.1e-09	2.00689e-06	0.115	3.975e-09	604032	TG_STST
2:21302216:T_TG	t	tg	0.9447	2	21302216	1.399e-20	4.74892e-16	0.664	1.863e-19	548548	TG_LTST
2:21302216:T_TG	t	tg	0.9447	2	21302216	1.802e-20	6.72194e-16	0.5874	1.863e-19	548548	TG_STST
2:21302216:T_TG	t	tg	0.9444	2	21302216	1.552e-13	9.25071e-10	0.2099	1.637e-10	537538	HDL_LTST
2:21302216:T_TG	t	tg	0.9447	2	21302216	1.188e-22	3.03396e-09	0.5959	1.637e-10	852249	HDL_STST
2:21307787:A_G	a	g	0.4043	2	21307787	2.04e-89	3.76921e-81	0.3528	5.498e-86	634720	LDL_LTST
2:21307787:A_G	a	g	0.4043	2	21307787	8.36e-90	9.55643e-82	0.6525	5.498e-86	634720	LDL_STST
2:21396665:C_T	t	c	0.0377	2	21396665	7.438e-14	2.45527e-10	0.3452	1.416e-13	611411	LDL_LTST
2:21396665:C_T	t	c	0.0377	2	21396665	4.949e-14	1.57817e-10	0.4219	1.416e-13	611953	LDL_STST
2:21484462:C_T	t	c	0.1577	2	21484462	7.82e-19	6.78144e-15	0.7684	2.075e-19	621964	LDL_LTST
2:21484462:C_T	t	c	0.1577	2	21484462	7.63e-19	6.00202e-15	0.9098	2.075e-19	621964	LDL_STST
2:21696466:A_C	a	c	0.3201	2	21696466	1.046e-09	1.30754e-06	0.03028	2.964e-09	628885	LDL_STST
2:21716095:C_T	t	c	0.8984	2	21716095	1.383e-10	2.23829e-07	0.9177	2.498e-10	625543	LDL_LTST
2:21716095:C_T	t	c	0.8984	2	21716095	2.045e-10	3.04607e-07	0.2359	2.498e-10	625543	LDL_STST
2:24405455:C_T	t	c	0.2474	2	24405455	5.073e-12	1.15089e-08	0.06284	2.177e-12	622203	LDL_LTST
2:24405455:C_T	t	c	0.2474	2	24405455	3.5e-12	7.79108e-09	0.2498	2.177e-12	622203	LDL_STST
2:26269499:C_T	t	c	0.0737	2	26269499	1.095e-09	1.8866e-06	0.9581	2.066e-10	600886	TG_LTST
2:26269499:C_T	t	c	0.0737	2	26269499	6.23e-10	1.23157e-06	0.2841	2.066e-10	600445	TG_STST
2:26553857:G_T	t	g	0.514	2	26553857	2.574e-10	5.39724e-07	0.2865	1.597e-10	599829	TG_LTST
2:26553857:G_T	t	g	0.514	2	26553857	7.875e-10	1.50485e-06	0.9749	1.597e-10	599388	TG_STST
2:26687628:A_G	a	g	0.0372	2	26687628	1.084e-09	1.8704e-06	0.1493	3.756e-08	595028	TG_LTST
2:26707543:C_T	t	c	0.6022	2	26707543	7.498e-14	4.32973e-10	0.3499	4.901e-14	604915	TG_LTST
2:26707543:C_T	t	c	0.6022	2	26707543	1.173e-13	6.95873e-10	0.9102	4.901e-14	604474	TG_STST
2:26791654:A_C	a	c	0.2546	2	26791654	8.001e-25	7.16148e-20	0.8141	1.517e-24	603723	TG_LTST
2:26791654:A_C	a	c	0.2546	2	26791654	4.355e-25	4.83082e-20	0.5976	1.517e-24	603282	TG_STST
2:26830956:A_T	a	t	0.9736	2	26830956	1.715e-14	1.1949e-10	0.07547	1.196e-14	600891	TG_LTST
2:26830956:A_T	a	t	0.9736	2	26830956	1.328e-14	1.04153e-10	0.1333	1.196e-14	600192	TG_STST
2:26949363:C_T	t	c	0.0332	2	26949363	1.168e-25	1.25515e-20	0.2555	4.715e-26	595345	TG_LTST
2:26949363:C_T	t	c	0.0332	2	26949363	7.174e-26	9.51385e-21	0.07859	4.715e-26	593834	TG_STST
2:26996785:C_T	t	c	0.0603	2	26996785	1.382e-36	1.5409e-30	0.5426	7.368e-35	595469	TG_LTST
2:26996785:C_T	t	c	0.0603	2	26996785	1.071e-36	1.45742e-30	0.3808	7.368e-35	595028	TG_STST
2:27051205:A_G	a	g	0.0434	2	27051205	1.561e-37	2.08708e-31	0.1051	1.111e-36	603032	TG_LTST
2:27051205:A_G	a	g	0.0434	2	27051205	4.359e-37	6.38434e-31	0.3517	1.111e-36	603032	TG_STST
2:27131551:C_T	t	c	0.159	2	27131551	2.5e-48	2.62165e-41	0.2139	3.656e-46	602115	TG_LTST
2:27131551:C_T	t	c	0.159	2	27131551	3.576e-48	4.58214e-41	0.4113	3.656e-46	601674	TG_STST
2:27161842:C_T	t	c	0.2738	2	27161842	7.063e-59	5.68613e-51	0.6067	1.429e-52	604723	TG_LTST
2:27161842:C_T	t	c	0.2738	2	27161842	2.119e-58	2.03482e-50	0.3629	1.429e-52	604282	TG_STST
2:27181978:A_C	a	c	0.104	2	27181978	2.785e-41	7.62992e-35	0.8351	7.382e-37	603473	TG_LTST
2:27181978:A_C	a	c	0.104	2	27181978	3.581e-41	1.17216e-34	0.4186	7.382e-37	603032	TG_STST
2:27200778:C_T	t	c	0.0718	2	27200778	1.345e-64	3.14306e-56	0.9588	7.45e-58	595580	TG_LTST
2:27200778:C_T	t	c	0.0718	2	27200778	4.655e-64	1.32201e-55	0.7645	7.45e-58	595139	TG_STST
2:27283964:C_T	t	c	0.0235	2	27283964	2.502e-17	3.82166e-13	0.2674	5.485e-17	599533	TG_LTST
2:27283964:C_T	t	c	0.0236	2	27283964	1.885e-17	3.26382e-13	0.9637	5.485e-17	596411	TG_STST
2:27338452:A_G	a	g	0.07	2	27338452	2.404e-16	2.79943e-12	0.28	2.272e-15	342938	TG_LTST
2:27338452:A_G	a	g	0.07	2	27338452	1.629e-16	2.19758e-12	0.164	2.272e-15	342938	TG_STST
2:27375230:C_T	t	c	0.3973	2	27375230	0	0	0.233	0	604915	TG_LTST
2:27375230:C_T	t	c	0.3973	2	27375230	0	0	0.543	0	604474	TG_STST
2:27387670:C_T	t	c	0.9513	2	27387670	5.308e-10	7.42299e-07	0.01074	9.657e-10	623193	LDL_LTST
2:27387670:C_T	t	c	0.9513	2	27387670	5.712e-10	7.62663e-07	0.003097	9.657e-10	623193	LDL_STST
2:27397735:A_G	a	g	0.054	2	27397735	1.573e-47	1.41309e-40	0.227	1.711e-42	600445	TG_LTST
2:27397735:A_G	a	g	0.0539	2	27397735	5.744e-47	5.82941e-40	0.8665	1.711e-42	601674	TG_STST
2:27404243:A_G	a	g	0.0246	2	27404243	2.175e-27	3.46609e-22	0.9921	2.173e-27	599533	TG_LTST
2:27404243:A_G	a	g	0.0246	2	27404243	9.269e-27	1.50268e-21	0.8222	2.173e-27	598022	TG_STST
2:27413082:C_T	t	c	0.0098	2	27413082	7.134e-18	1.374e-13	0.7721	1.266e-17	570054	TG_STST
2:27444317:A_G	a	g	0.0524	2	27444317	3.274e-15	1.30574e-11	0.2234	4.337e-14	624102	LDL_STST
2:27464044:C_T	t	c	0.9498	2	27464044	3.759e-20	1.15447e-15	0.09681	6.511e-19	601803	TG_LTST
2:27464044:C_T	t	c	0.9499	2	27464044	3.91e-20	1.3444e-15	0.4742	6.511e-19	603032	TG_STST
2:27482029:A_G	a	g	0.0387	2	27482029	5.945e-51	1.04055e-43	0.1814	9.172e-45	601674	TG_LTST
2:27482029:A_G	a	g	0.0387	2	27482029	1.027e-51	2.65246e-44	0.2173	9.172e-45	601674	TG_STST
2:27487554:C_T	t	c	0.0587	2	27487554	2.432e-85	2.47029e-75	0.8176	3.189e-85	596698	TG_LTST
2:27487554:C_T	t	c	0.0587	2	27487554	1.503e-85	2.3609e-75	0.7976	3.189e-85	596257	TG_STST
2:27495976:A_G	a	g	0.9938	2	27495976	6.162e-17	8.47788e-13	0.1494	8.959e-15	577181	TG_LTST
2:27495976:A_G	a	g	0.9937	2	27495976	1.025e-15	1.10957e-11	0.1266	8.959e-15	552493	TG_STST
2:27507950:A_G	a	g	0.0519	2	27507950	1.069e-14	4.17563e-11	0.4226	4.671e-14	622210	LDL_LTST
2:27508073:C_T	t	c	0.3964	2	27508073	7.23e-99	4.2861e-90	0.3863	4.63e-93	616947	LDL_LTST
2:27508073:C_T	t	c	0.3964	2	27508073	2e-98	6.28472e-90	0.02571	4.63e-93	616947	LDL_STST
2:27525082:A_G	a	g	0.035	2	27525082	2.355e-41	6.5431e-35	0.1867	4.962e-41	596617	TG_LTST
2:27525082:A_G	a	g	0.035	2	27525082	2.731e-41	9.15912e-35	0.2626	4.962e-41	597529	TG_STST
2:27529260:A_C	a	c	0.9959	2	27529260	1.469e-10	3.52236e-07	0.4463	1.178e-08	560406	TG_STST
2:27533811:A_C	a	c	0.9543	2	27533811	1.07e-46	8.22405e-40	0.8896	1.089e-41	601762	TG_LTST
2:27533811:A_C	a	c	0.9543	2	27533811	9.438e-47	9.19104e-40	0.6539	1.089e-41	602674	TG_STST
2:27545514:C_T	t	c	0.2101	2	27545514	8.82e-27	3.06863e-22	0.04115	3.61e-25	625782	LDL_LTST
2:27560331:A_G	a	g	0.2052	2	27560331	1.809e-26	5.18679e-22	0.4594	3.513e-25	557303	LDL_STST
2:27579278:C_T	t	c	0.9907	2	27579278	6.05e-16	6.35353e-12	0.06221	1.009e-13	577181	TG_LTST
2:27579278:C_T	t	c	0.9907	2	27579278	1.327e-15	1.39242e-11	0.824	1.009e-13	580917	TG_STST
2:27599056:A_G	a	g	0.0241	2	27599056	1.313e-12	5.33391e-09	0.8182	5.623e-12	596257	TG_LTST
2:27599056:A_G	a	g	0.0241	2	27599056	2.369e-12	9.65555e-09	0.3873	5.623e-12	592609	TG_STST
2:27599110:T_TCA	t	tca	0.968	2	27599110	8.097e-17	1.07814e-12	0.2064	1.253e-15	548548	TG_LTST
2:27599110:T_TCA	t	tca	0.968	2	27599110	6.925e-17	1.03575e-12	0.4946	1.253e-15	548548	TG_STST
2:27637391:A_G	a	g	0.6926	2	27637391	2.01e-134	1.26559e-120	0.9517	2.64e-121	592666	TG_LTST
2:27637391:A_G	a	g	0.6926	2	27637391	7.83e-134	8.34854e-120	0.6689	2.64e-121	592225	TG_STST
2:27673776:A_G	a	g	0.0492	2	27673776	4.887e-18	8.88751e-14	0.543	7.154e-18	601674	TG_LTST
2:27673776:A_G	a	g	0.0492	2	27673776	1.687e-18	3.82956e-14	0.6724	7.154e-18	601674	TG_STST
2:27681389:A_G	a	g	0.0099	2	27681389	7.607e-18	1.3191e-13	0.9658	2.072e-18	582528	TG_LTST
2:27710734:A_G	a	g	0.0198	2	27710734	1.199e-21	5.21432e-17	0.1531	1.952e-21	597440	TG_LTST
2:27710734:A_G	a	g	0.0198	2	27710734	3.625e-21	1.60795e-16	0.3582	1.952e-21	594422	TG_STST
2:27711844:C_T	t	c	0.9446	2	27711844	5.515e-16	5.85637e-12	0.433	5.789e-15	596257	TG_LTST
2:27711844:C_T	t	c	0.9446	2	27711844	2.387e-15	2.33398e-11	0.1716	5.789e-15	596257	TG_STST
2:27741016:A_G	a	g	0.9755	2	27741016	3.323e-20	1.03358e-15	0.8252	3.486e-19	595345	TG_LTST
2:27741016:A_G	a	g	0.9755	2	27741016	1.34e-20	5.17661e-16	0.8837	3.486e-19	593417	TG_STST
2:27768501:C_G	c	g	0.0966	2	27768501	5.113e-14	1.74622e-10	0.454	8.155e-14	623193	LDL_LTST
2:27768501:C_G	c	g	0.0966	2	27768501	5.164e-14	1.64173e-10	0.4579	8.155e-14	623193	LDL_STST
2:27975743:A_C	a	c	0.967	2	27975743	1.065e-11	3.34191e-08	0.3233	2.002e-11	582001	TG_LTST
2:27975743:A_C	a	c	0.967	2	27975743	2.136e-12	8.81668e-09	0.1627	2.002e-11	582001	TG_STST
2:27980427:C_T	t	c	0.3271	2	27980427	1.765e-57	1.08283e-49	0.5741	7.627e-55	604723	TG_LTST
2:27980427:C_T	t	c	0.3271	2	27980427	1.097e-57	9.11931e-50	0.3928	7.627e-55	604282	TG_STST
2:28073763:A_T	a	t	0.7609	2	28073763	3.092e-11	8.46678e-08	1	3.329e-11	604723	TG_LTST
2:28073763:A_T	a	t	0.7609	2	28073763	1.31e-11	4.29977e-08	0.1116	3.329e-11	604282	TG_STST
2:28089906:A_G	a	g	0.0874	2	28089906	1.201e-10	1.9724e-07	0.7136	2.447e-11	625543	LDL_LTST
2:28089906:A_G	a	g	0.0874	2	28089906	1.264e-10	1.9884e-07	0.6769	2.447e-11	625543	LDL_STST
2:28136149:C_T	t	c	0.8728	2	28136149	1.054e-57	6.76784e-50	0.9116	3.48e-54	604473	TG_LTST
2:28136149:C_T	t	c	0.8728	2	28136149	1.9e-57	1.50286e-49	0.9965	3.48e-54	604032	TG_STST
2:28148478:A_G	a	g	0.0277	2	28148478	5.92e-10	1.10747e-06	0.4356	1.579e-09	596703	TG_LTST
2:28192731:C_T	t	c	0.0277	2	28192731	7.024e-22	3.21731e-17	0.3763	1.807e-21	594116	TG_LTST
2:28192731:C_T	t	c	0.0277	2	28192731	6.707e-22	3.53423e-17	0.3742	1.807e-21	592505	TG_STST
2:28198594:A_G	a	g	0.7494	2	28198594	2.121e-60	2.27642e-52	0.7813	1.741e-55	593666	TG_LTST
2:28198594:A_G	a	g	0.7494	2	28198594	7.176e-61	1.10739e-52	0.6333	1.741e-55	593225	TG_STST
2:28198606:C_T	t	c	0.7999	2	28198606	1.753e-52	4.10106e-45	0.3957	1.684e-50	603723	TG_LTST
2:28198606:C_T	t	c	0.7999	2	28198606	2.921e-52	8.37733e-45	0.2666	1.684e-50	603282	TG_STST
2:28323156:A_G	a	g	0.1759	2	28323156	5.921e-17	8.18797e-13	0.6173	1.293e-16	604723	TG_LTST
2:28323156:A_G	a	g	0.1759	2	28323156	6.345e-17	9.58614e-13	0.8511	1.293e-16	604282	TG_STST
2:28331335:C_T	t	c	0.9692	2	28331335	4.706e-12	1.63982e-08	0.4879	4.771e-11	603032	TG_LTST
2:28331335:C_T	t	c	0.9691	2	28331335	1.525e-11	4.91103e-08	0.8573	4.771e-11	602120	TG_STST
2:28362816:A_C	a	c	0.993	2	28362816	9.926e-10	1.83729e-06	0.9193	9.894e-11	535611	TG_STST
2:28374875:C_CG	cg	c	0.9438	2	28374875	6.786e-15	5.31507e-11	0.8507	1.658e-14	548989	TG_LTST
2:28374875:C_CG	cg	c	0.9438	2	28374875	3.986e-15	3.65443e-11	0.8008	1.658e-14	548548	TG_STST
2:28380084:A_G	a	g	0.8996	2	28380084	1.57e-12	6.23665e-09	0.02764	4.76e-12	604473	TG_LTST
2:28380084:A_G	a	g	0.8996	2	28380084	3.421e-12	1.33445e-08	0.6996	4.76e-12	604032	TG_STST
2:28387760:C_T	t	c	0.8706	2	28387760	1.871e-19	4.8781e-15	0.3865	7.389e-19	596698	TG_LTST
2:28387760:C_T	t	c	0.8706	2	28387760	8.328e-20	2.65074e-15	0.6935	7.389e-19	596257	TG_STST
2:28433186:A_G	a	g	0.3488	2	28433186	2.662e-10	5.55476e-07	0.07625	2.012e-09	613808	TG_LTST
2:28433186:A_G	a	g	0.3488	2	28433186	1.014e-09	1.87174e-06	0.4556	2.012e-09	613367	TG_STST
2:28438504:A_G	a	g	0.1744	2	28438504	1.38e-17	2.2456e-13	0.7644	5.663e-17	603723	TG_LTST
2:28438504:A_G	a	g	0.1744	2	28438504	7.015e-18	1.35317e-13	0.5038	5.663e-17	603032	TG_STST
2:30354138:A_G	a	g	0.0158	2	30354138	3.297e-15	2.8372e-11	NA	0.2918	212624	TG_LTST
2:30371532:C_G	c	g	0.9869	2	30371532	1.301e-14	1.03223e-10	0.8221	0.3487	583700	HDL_LTST
2:40094191:A_T	a	t	0.0019	2	40094191	1.227e-18	2.89906e-14	3.635e-06	0.7251	557910	TG_STST
2:40158993:C_G	c	g	0.0019	2	40158993	3.546e-10	7.80126e-07	0.9494	0.1913	549213	HDL_LTST
2:43361690:C_T	t	c	0.0185	2	43361690	6.506e-10	8.90591e-07	0.05402	8.468e-09	621227	LDL_LTST
2:43583207:C_T	t	c	0.9866	2	43583207	1.05e-15	4.94587e-12	0.3042	1.796e-14	616444	LDL_LTST
2:43583207:C_T	t	c	0.9866	2	43583207	7.568e-16	3.40938e-12	0.07463	1.796e-14	614937	LDL_STST
2:43633475:G_T	t	g	0.5939	2	43633475	4.102e-12	9.53e-09	0.5497	1.937e-12	634720	LDL_LTST
2:43633475:G_T	t	g	0.5939	2	43633475	1.767e-12	4.16733e-09	0.7161	1.937e-12	634720	LDL_STST
2:43691902:A_G	a	g	0.0046	2	43691902	1.222e-09	1.5006e-06	0.1843	7.659e-09	592894	LDL_STST
2:43719749:A_AC	a	ac	0.0092	2	43719749	8.551e-18	5.55265e-14	0.1349	7.901e-16	549261	LDL_STST
2:43774233:A_C	a	c	0.9916	2	43774233	1.255e-19	1.26042e-15	0.007363	9.444e-16	591707	LDL_LTST
2:43817746:A_C	a	c	0.1514	2	43817746	7.986e-26	2.34943e-21	0.6231	8.639e-26	624543	LDL_LTST
2:43817746:A_C	a	c	0.1514	2	43817746	1.299e-25	3.21129e-21	0.6199	8.639e-26	624782	LDL_STST
2:43821981:A_G	a	g	0.7602	2	43821981	1.434e-15	6.58726e-12	0.8677	2.366e-15	616947	LDL_LTST
2:43821981:A_G	a	g	0.7602	2	43821981	1.067e-15	4.67441e-12	0.05488	2.366e-15	616947	LDL_STST
2:43828388:C_T	t	c	0.5512	2	43828388	2.089e-65	1.66144e-58	0.98	8.032e-63	634720	LDL_LTST
2:43828388:C_T	t	c	0.5512	2	43828388	2.725e-65	1.45785e-58	0.08534	8.032e-63	634720	LDL_STST
2:43830980:A_G	a	g	0.978	2	43830980	1.595e-10	2.54219e-07	0.4813	1.473e-11	615461	LDL_LTST
2:43830980:A_G	a	g	0.978	2	43830980	4.646e-11	8.08067e-08	0.2777	1.473e-11	615438	LDL_STST
2:43836207:C_T	t	c	0.0481	2	43836207	2.163e-30	1.32343e-25	0.4135	1.245e-30	615611	LDL_LTST
2:43836207:C_T	t	c	0.048	2	43836207	3.38e-30	1.69287e-25	0.2391	1.245e-30	617281	LDL_STST
2:43845437:G_T	t	g	0.6789	2	43845437	1.37e-222	3.24388e-207	0.1453	3.43e-215	616947	LDL_LTST
2:43845437:G_T	t	g	0.6789	2	43845437	1.52e-222	9.42064e-208	0.5749	3.43e-215	616947	LDL_STST
2:43848344:C_T	t	c	0.9344	2	43848344	9.28e-177	8.96911e-164	0.6523	1.57e-159	624119	LDL_LTST
2:43848344:C_T	t	c	0.9344	2	43848344	3.16e-178	1.26738e-165	0.07325	1.57e-159	625001	LDL_STST
2:43852262:A_G	a	g	0.0596	2	43852262	8.694e-15	3.45123e-11	0.7401	2.735e-14	624102	LDL_LTST
2:43852262:A_G	a	g	0.0596	2	43852262	5.255e-15	2.02094e-11	0.4333	2.735e-14	624543	LDL_STST
2:43869975:A_G	a	g	0.9508	2	43869975	1.08e-26	3.69716e-22	0.9439	2.234e-27	595709	LDL_LTST
2:43869975:A_G	a	g	0.9508	2	43869975	2.313e-27	7.61497e-23	0.2491	2.234e-27	594726	LDL_STST
2:43872876:A_T	a	t	0.0453	2	43872876	3.082e-18	2.38208e-14	0.6222	7.202e-18	622034	LDL_LTST
2:43872876:A_T	a	t	0.0453	2	43872876	1.828e-18	1.34011e-14	0.6023	7.202e-18	622034	LDL_STST
2:43882368:A_C	a	c	0.241	2	43882368	1.137e-12	2.97721e-09	0.2128	1.042e-12	623714	LDL_LTST
2:43882368:A_C	a	c	0.241	2	43882368	8.12e-13	2.04907e-09	0.2114	1.042e-12	623475	LDL_STST
2:43884147:A_G	a	g	0.2671	2	43884147	1.024e-10	1.71177e-07	0.7936	1.327e-11	624782	LDL_LTST
2:43884147:A_G	a	g	0.2671	2	43884147	4.167e-11	7.32411e-08	0.1104	1.327e-11	624782	LDL_STST
2:43893043:A_T	a	t	0.9428	2	43893043	2.629e-12	6.38226e-09	0.329	6.26e-12	624560	LDL_LTST
2:43893043:A_T	a	t	0.9428	2	43893043	4.473e-12	9.74122e-09	0.5299	6.26e-12	625543	LDL_STST
2:44081936:A_T	a	t	0.9367	2	44081936	1.841e-10	2.89491e-07	0.9658	2.662e-11	624553	LDL_LTST
2:44081937:G_T	t	g	0.0634	2	44081937	2.179e-10	3.22065e-07	0.6976	2.813e-11	624314	LDL_STST
2:45944154:A_G	a	g	0.5026	2	45944154	1.035e-09	1.34482e-06	0.733	1.379e-10	624656	LDL_LTST
2:45944154:A_G	a	g	0.5026	2	45944154	5.679e-10	7.58971e-07	0.47	1.379e-10	624656	LDL_STST
2:48769544:A_T	a	t	0.7408	2	48769544	3.582e-10	7.86656e-07	0.7189	1.769e-09	597797	HDL_LTST
2:48769544:A_T	a	t	0.74	2	48769544	2.148e-17	9.8019e-07	0.4199	1.769e-09	912067	HDL_STST
2:51587355:C_T	t	c	0.0028	2	51587355	2.285e-15	2.24643e-11	3.542e-05	0.9224	535199	TG_STST
2:52796948:A_G	a	g	0.0067	2	52796948	6.3e-37	8.95729e-31	2.001e-05	0.8573	571745	TG_STST
2:58742862:C_G	c	g	0.4725	2	58742862	3.803e-10	8.28513e-07	0.2944	2.899e-06	600253	HDL_LTST
2:62761034:G_T	t	g	0.3188	2	62761034	2.839e-25	7.56985e-21	0.1607	3.184e-25	624553	LDL_LTST
2:62761034:G_T	t	g	0.3188	2	62761034	4.703e-26	1.25899e-21	0.08919	3.184e-25	624553	LDL_STST
2:62825561:A_G	a	g	0.9933	2	62825561	1.15e-11	3.57193e-08	0.8068	0.4649	572950	TG_LTST
2:62871484:A_G	a	g	0.0933	2	62871484	7.027e-13	1.91571e-09	0.521	1.41e-13	623475	LDL_LTST
2:62871484:A_G	a	g	0.0933	2	62871484	5.998e-13	1.55404e-09	0.9592	1.41e-13	623475	LDL_STST
2:64679161:A_G	a	g	0.2625	2	64679161	8.444e-11	1.44188e-07	0.3569	5.697e-11	615718	LDL_LTST
2:64679161:A_G	a	g	0.2625	2	64679161	6.504e-11	1.09662e-07	0.1404	5.697e-11	615718	LDL_STST
2:64749681:A_G	a	g	0.3273	2	64749681	5.371e-10	1.08544e-06	0.02517	4.844e-09	601081	TG_STST
2:65052280:A_G	a	g	0.6194	2	65052280	1.107e-17	1.92002e-13	0.1779	1.833e-11	606882	HDL_LTST
2:65052280:A_G	a	g	0.6218	2	65052280	1.422e-23	1.08854e-09	0.8986	1.833e-11	921152	HDL_STST
2:65069146:C_T	t	c	0.6322	2	65069146	1.617e-24	1.35012e-19	0.1863	2.801e-21	613808	TG_LTST
2:65069146:C_T	t	c	0.6323	2	65069146	1.597e-22	9.68749e-18	0.4996	2.801e-21	613367	TG_STST
2:65433844:A_C	a	c	0.4076	2	65433844	6.326e-10	1.17341e-06	0.6518	7.559e-10	556604	TG_LTST
2:65433844:A_C	a	c	0.4076	2	65433844	9.653e-10	1.79394e-06	0.6317	7.559e-10	556163	TG_STST
2:81981867:A_G	a	g	0.0161	2	81981867	1.051e-10	2.47923e-07	0.7412	0.6283	598934	TG_LTST
2:85324656:A_G	a	g	0.5111	2	85324656	5.496e-10	1.13402e-06	0.3143	1.643e-09	597163	HDL_LTST
2:108441307:A_G	a	g	0.8121	2	108441307	1.979e-09	2.38779e-06	0.3487	1.316e-09	624553	LDL_LTST
2:110944403:A_G	a	g	0.6467	2	110944403	2.012e-10	4.78337e-07	0.2873	2.773e-08	604708	HDL_LTST
2:111169802:A_G	a	g	0.5049	2	111169802	4.688e-12	1.6339e-08	0.2437	1.368e-11	610394	TG_LTST
2:111169802:A_G	a	g	0.5049	2	111169802	1.778e-11	5.61387e-08	0.7409	1.368e-11	609953	TG_STST
2:115122401:G_T	t	g	0.0127	2	115122401	6.168e-10	1.14784e-06	0.1349	0.6132	576844	TG_LTST
2:117613474:C_G	c	g	0.8478	2	117613474	7.15e-11	1.24075e-07	0.9887	2.963e-11	613411	LDL_LTST
2:117613474:C_G	c	g	0.8478	2	117613474	1.178e-11	2.35063e-08	0.09243	2.963e-11	613411	LDL_STST
2:117907294:G_T	t	g	0.4312	2	117907294	9.98e-15	3.92078e-11	0.6954	1.228e-14	573961	LDL_LTST
2:117907294:G_T	t	g	0.4312	2	117907294	1.467e-15	6.27063e-12	0.06148	1.228e-14	573961	LDL_STST
2:118087545:A_G	a	g	0.0983	2	118087545	4.008e-30	2.3542e-25	0.6627	6.506e-29	624314	LDL_LTST
2:118087545:A_G	a	g	0.0983	2	118087545	2.429e-30	1.2432e-25	0.7829	6.506e-29	624314	LDL_STST
2:118101980:A_G	a	g	0.071	2	118101980	1.038e-20	1.27196e-16	0.06318	1.199e-20	621805	LDL_LTST
2:118101980:A_G	a	g	0.071	2	118101980	3.516e-20	3.5259e-16	0.1614	1.199e-20	622246	LDL_STST
2:118838491:A_G	a	g	0.0056	2	118838491	1.126e-11	3.5065e-08	0.3522	0.5892	575890	TG_LTST
2:118838491:A_G	a	g	0.0056	2	118838491	2.358e-11	7.42052e-08	0.7389	0.743	563262	HDL_LTST
2:119007704:A_G	a	g	0.9848	2	119007704	2.101e-12	8.06142e-09	0.923	7.569e-12	592811	TG_LTST
2:119007704:A_G	a	g	0.9848	2	119007704	6.278e-11	1.68152e-07	0.2984	7.569e-12	597922	TG_STST
2:119875289:C_T	t	c	0.9853	2	119875289	3.182e-11	8.68469e-08	0.6486	0.497	592158	TG_LTST
2:120546972:C_T	t	c	0.618	2	120546972	1.205e-10	2.79285e-07	0.2731	2.01e-10	607722	TG_LTST
2:120546972:C_T	t	c	0.618	2	120546972	2.141e-11	6.59313e-08	0.02433	2.01e-10	607281	TG_STST
2:120548864:A_G	a	g	0.4123	2	120548864	6.015e-28	2.5366e-23	0.2271	2.814e-27	624553	LDL_LTST
2:120548864:A_G	a	g	0.4123	2	120548864	1.208e-27	4.14304e-23	0.7404	2.814e-27	624553	LDL_STST
2:120590036:C_G	c	g	0.2709	2	120590036	4.411e-18	8.12079e-14	0.02595	5.386e-17	601136	TG_LTST
2:120590036:C_G	c	g	0.2709	2	120590036	2.841e-17	4.69264e-13	0.07396	5.386e-17	600695	TG_STST
2:120590036:C_G	c	g	0.271	2	120590036	5.122e-16	5.86505e-12	0.392	1.554e-09	595444	HDL_LTST
2:120590036:C_G	c	g	0.271	2	120590036	6.761e-22	7.05619e-09	0.9539	1.554e-09	909714	HDL_STST
2:135649909:A_G	a	g	0.7274	2	135649909	6.424e-13	1.76504e-09	0.5896	1.865e-13	633491	LDL_LTST
2:135649909:A_G	a	g	0.7274	2	135649909	1.173e-12	2.86762e-09	0.4577	1.865e-13	633491	LDL_STST
2:135649909:A_G	a	g	0.7252	2	135649909	1.02e-16	1.39217e-12	0.1571	6.246e-10	606882	HDL_LTST
2:135649909:A_G	a	g	0.7408	2	135649909	1.486e-24	3.6506e-10	0.2207	6.246e-10	921152	HDL_STST
2:136751872:A_G	a	g	0.9908	2	136751872	4.86e-10	9.96311e-07	0.6329	0.3383	589427	TG_STST
2:140823976:A_C	a	c	0.9846	2	140823976	8.153e-12	2.95403e-08	0.9308	0.2923	591715	HDL_LTST
2:149077730:C_T	t	c	0.0103	2	149077730	1.235e-13	6.69529e-10	0.2061	0.3508	590683	TG_LTST
2:154783041:C_G	c	g	0.0125	2	154783041	9.367e-17	1.22316e-12	0.9825	0.5307	592062	TG_LTST
2:157099922:A_G	a	g	0.985	2	157099922	2.873e-21	1.14502e-16	0.8464	0.3134	552458	TG_LTST
2:157578057:C_T	t	c	0.0754	2	157578057	7.39e-13	2.00687e-09	0.6916	4.316e-13	624314	LDL_LTST
2:157578057:C_T	t	c	0.0754	2	157578057	8.223e-13	2.07255e-09	0.5728	4.316e-13	624314	LDL_STST
2:157598623:C_T	t	c	0.4089	2	157598623	1.875e-11	3.71546e-08	0.5512	6.521e-12	633491	LDL_LTST
2:157598623:C_T	t	c	0.4089	2	157598623	1.599e-11	3.09216e-08	0.3048	6.521e-12	633491	LDL_STST
2:164621393:C_G	c	g	0.6672	2	164621393	3.004e-17	4.49653e-13	0.2609	2.228e-15	604915	TG_LTST
2:164621393:C_G	c	g	0.6673	2	164621393	7.999e-16	8.92218e-12	0.9998	2.228e-15	604474	TG_STST
2:164672366:C_T	t	c	0.3962	2	164672366	2.385e-71	2.01945e-62	0.9469	3.415e-69	613808	TG_LTST
2:164672366:C_T	t	c	0.3962	2	164672366	1.175e-70	1.21415e-61	0.04868	3.415e-69	613367	TG_STST
2:164672366:C_T	t	c	0.3966	2	164672366	1.013e-50	4.03924e-43	0.6922	8.717e-35	608111	HDL_LTST
2:164672366:C_T	t	c	0.3955	2	164672366	1.144e-70	1.09184e-32	0.2788	8.717e-35	922381	HDL_STST
2:164710367:A_G	a	g	0.5612	2	164710367	2.056e-19	5.30559e-15	0.7899	2.859e-18	613808	TG_LTST
2:164710367:A_G	a	g	0.5611	2	164710367	8.43e-19	2.08952e-14	0.3435	2.859e-18	613367	TG_STST
2:164742067:A_T	a	t	0.0182	2	164742067	7.349e-10	1.41819e-06	0.2083	7.078e-09	600280	TG_STST
2:164747002:C_T	t	c	0.8844	2	164747002	8.044e-20	2.37228e-15	0.9995	9.518e-16	598777	HDL_LTST
2:164747002:C_T	t	c	0.8859	2	164747002	9.903e-30	1.10487e-12	0.1221	9.518e-16	913047	HDL_STST
2:164882798:A_AT	a	at	0.4847	2	164882798	2.035e-10	4.40046e-07	0.7899	4.54e-10	558324	TG_LTST
2:164882798:A_AT	a	at	0.4847	2	164882798	1.641e-10	3.87478e-07	0.2259	4.54e-10	557883	TG_STST
2:168973541:C_T	t	c	0.6008	2	168973541	1.808e-23	3.57906e-19	0.7286	3.349e-23	623817	LDL_LTST
2:168973541:C_T	t	c	0.6008	2	168973541	2.425e-23	4.12564e-19	0.3939	3.349e-23	623817	LDL_STST
2:170772553:C_G	c	g	0.6315	2	170772553	7.377e-12	2.43065e-08	0.6752	1.792e-11	612579	TG_LTST
2:170772553:C_G	c	g	0.6315	2	170772553	5.732e-12	2.09208e-08	0.6463	1.792e-11	612138	TG_STST
2:178113628:A_G	a	g	0.0082	2	178113628	1.124e-10	2.62973e-07	0.9047	0.115	585487	TG_LTST
2:180924561:A_G	a	g	0.0072	2	180924561	3.572e-14	2.52489e-10	0.242	0.6898	558655	HDL_LTST
2:202419543:C_G	c	g	0.1208	2	202419543	1.504e-15	6.87851e-12	0.8719	7.201e-16	625543	LDL_LTST
2:202419543:C_G	c	g	0.1208	2	202419543	1.128e-15	4.91919e-12	0.4968	7.201e-16	625543	LDL_STST
2:202567081:A_G	a	g	0.8795	2	202567081	1.114e-11	3.47462e-08	0.8791	5.903e-12	604723	TG_LTST
2:202567081:A_G	a	g	0.8795	2	202567081	1.261e-11	4.16216e-08	0.12	5.903e-12	604032	TG_STST
2:202619901:C_G	c	g	0.6986	2	202619901	9.008e-17	1.24622e-12	0.1395	8.306e-13	608111	HDL_LTST
2:202619901:C_G	c	g	0.7002	2	202619901	1.314e-25	1.12413e-10	0.9543	8.306e-13	922381	HDL_STST
2:202691501:T_TA	t	ta	0.5319	2	202691501	1.111e-23	2.2786e-19	0.1274	1.544e-22	548124	LDL_LTST
2:202691501:T_TA	t	ta	0.5319	2	202691501	9.004e-24	1.63789e-19	0.2164	1.544e-22	548124	LDL_STST
2:202852385:A_T	a	t	0.2488	2	202852385	7.16e-11	1.96019e-07	0.4255	2.851e-09	599026	HDL_LTST
2:202918286:C_T	t	c	0.8712	2	202918286	4.255e-18	3.1925e-14	0.4784	1.256e-17	616947	LDL_LTST
2:202943809:A_G	a	g	0.156	2	202943809	3.606e-18	2.50785e-14	0.7773	9.129e-18	625543	LDL_STST
2:203439491:A_G	a	g	0.1111	2	203439491	1.898e-10	2.97467e-07	0.0005836	4.801e-08	624543	LDL_LTST
2:210675783:A_C	a	c	0.3146	2	210675783	3.119e-12	1.28542e-08	0.559	6.432e-12	603254	HDL_LTST
2:210675783:A_C	a	c	0.3149	2	210675783	1.179e-20	2.80026e-08	0.07471	6.432e-12	917524	HDL_STST
2:212265653:C_T	t	c	0.007	2	212265653	3.156e-16	3.81715e-12	0.6976	0.572	569073	HDL_LTST
2:215435462:C_T	t	c	0.7355	2	215435462	1.323e-12	3.41466e-09	0.1109	2.02e-12	613650	LDL_LTST
2:215435462:C_T	t	c	0.7355	2	215435462	5.628e-12	1.20013e-08	0.3873	2.02e-12	613411	LDL_STST
2:218690850:A_C	a	c	0.4438	2	218690850	6.531e-16	6.80208e-12	0.7141	3.05e-15	613808	TG_LTST
2:218690850:A_C	a	c	0.4438	2	218690850	1.934e-15	1.94037e-11	0.5351	3.05e-15	613367	TG_STST
2:218835276:A_G	a	g	0.0526	2	218835276	1.011e-47	9.42502e-41	0.9798	2.071e-44	578983	TG_LTST
2:218835276:A_G	a	g	0.0526	2	218835276	6.915e-47	6.9097e-40	0.2313	2.071e-44	578983	TG_STST
2:218835276:A_G	a	g	0.0527	2	218835276	1.637e-45	1.96289e-38	0.05017	2.519e-29	569532	HDL_LTST
2:218835276:A_G	a	g	0.0519	2	218835276	4.413e-71	6.86836e-33	0.01178	2.519e-29	883802	HDL_STST
2:218841812:C_T	t	c	0.4944	2	218841812	7.767e-10	1.52355e-06	0.9241	3.159e-07	589988	HDL_LTST
2:222563069:C_T	t	c	0.9875	2	222563069	3.545e-31	1.51432e-25	0.4112	0.8447	593227	HDL_LTST
2:226056059:A_G	a	g	0.1722	2	226056059	5.944e-12	2.01216e-08	0.3978	1.211e-11	603723	TG_LTST
2:226056059:A_G	a	g	0.1722	2	226056059	5.477e-12	2.01031e-08	0.3199	1.211e-11	603032	TG_STST
2:226151780:A_G	a	g	0.9604	2	226151780	8.609e-10	1.66271e-06	0.8467	6.831e-08	597792	HDL_LTST
2:226155778:A_C	a	c	0.215	2	226155778	1.742e-14	1.33755e-10	0.9058	1.296e-08	589307	HDL_LTST
2:226155778:A_C	a	c	0.2163	2	226155778	8.689e-24	8.58279e-10	0.9982	1.296e-08	903577	HDL_STST
2:226157589:C_T	t	c	0.0237	2	226157589	1.324e-10	3.33991e-07	0.6669	1.294e-07	595809	HDL_LTST
2:226230042:A_G	a	g	0.3563	2	226230042	1.78e-90	3.64655e-79	0.9984	1.12e-55	598392	HDL_LTST
2:226233470:A_AT	a	at	0.3548	2	226233470	1.201e-69	7.4419e-61	0.6752	4.339e-60	549431	TG_LTST
2:226233470:A_AT	a	at	0.3548	2	226233470	9.742e-70	8.44988e-61	0.3539	4.339e-60	548990	TG_STST
2:226234464:C_T	t	c	0.6445	2	226234464	1.14e-140	3.56984e-67	0.6454	1.98e-56	903577	HDL_STST
2:226255872:C_T	t	c	0.1497	2	226255872	2.622e-10	5.48264e-07	0.9242	1.426e-10	604473	TG_LTST
2:226255872:C_T	t	c	0.1497	2	226255872	4.145e-10	8.68953e-07	0.6842	1.426e-10	604032	TG_STST
2:226255872:C_T	t	c	0.1497	2	226255872	1.555e-10	3.8333e-07	0.7243	7.787e-08	598777	HDL_LTST
2:226266777:C_T	t	c	0.9507	2	226266777	2.781e-11	8.56623e-08	0.9803	7.267e-07	596439	HDL_LTST
2:226339401:A_AAC	a	aac	0.2606	2	226339401	1.453e-15	1.48399e-11	0.4818	5.073e-11	538228	HDL_LTST
2:226339401:A_AAC	a	aac	0.2596	2	226339401	1.828e-25	1.3205e-10	0.2171	5.073e-11	852498	HDL_STST
2:226361082:C_T	t	c	0.1471	2	226361082	2.968e-14	1.9288e-10	0.8525	7.421e-14	604723	TG_LTST
2:226361082:C_T	t	c	0.147	2	226361082	4.058e-14	2.75285e-10	0.5156	7.421e-14	604032	TG_STST
2:226361082:C_T	t	c	0.147	2	226361082	7.851e-18	1.41294e-13	0.4896	9.229e-13	599026	HDL_LTST
2:226361082:C_T	t	c	0.1462	2	226361082	1.719e-27	1.35574e-11	0.3521	9.229e-13	913047	HDL_STST
2:226636052:G_T	t	g	0.9883	2	226636052	1.489e-11	4.47728e-08	0.5432	0.005493	577799	TG_LTST
2:233696605:C_CCTTT	ccttt	c	0.6732	2	233696605	1.66e-13	5.11611e-10	0.03307	9.936e-13	574099	LDL_LTST
2:233696605:C_CCTTT	ccttt	c	0.6732	2	233696605	1.077e-12	2.65308e-09	0.1213	9.936e-13	574099	LDL_STST
2:233770738:C_T	t	c	0.1076	2	233770738	5.975e-13	1.65227e-09	0.1097	7.98e-13	625782	LDL_LTST
2:233770738:C_T	t	c	0.1076	2	233770738	3.438e-12	7.6655e-09	0.7075	7.98e-13	625543	LDL_STST
3:12083541:A_T	a	t	0.1142	3	12083541	1.164e-12	5.18299e-09	0.5092	5.84e-13	604282	TG_STST
3:12198431:G_T	t	g	0.2686	3	12198431	2.781e-25	7.42776e-21	0.3669	5.292e-25	625782	LDL_LTST
3:12198431:G_T	t	g	0.2686	3	12198431	5.174e-25	1.14413e-20	0.4272	5.292e-25	625782	LDL_STST
3:12252703:A_G	a	g	0.5521	3	12252703	2.323e-16	2.71675e-12	0.2437	7.284e-16	613808	TG_LTST
3:12252703:A_G	a	g	0.5521	3	12252703	2.112e-15	2.09643e-11	0.489	7.284e-16	613367	TG_STST
3:12274840:A_G	a	g	0.2749	3	12274840	9.35e-15	7.70307e-11	0.7413	4.258e-11	599026	HDL_LTST
3:12274840:A_G	a	g	0.2747	3	12274840	1.304e-23	1.04389e-09	0.7243	4.258e-11	913296	HDL_STST
3:12275811:A_C	a	c	0.0746	3	12275811	1.125e-15	1.10109e-11	0.5868	1.901e-14	604473	TG_LTST
3:12281910:C_T	t	c	0.0273	3	12281910	6.572e-10	1.21255e-06	0.09239	1.24e-10	604032	TG_LTST
3:12281910:C_T	t	c	0.0273	3	12281910	1.956e-10	4.51129e-07	0.2087	1.24e-10	604032	TG_STST
3:12288912:A_G	a	g	0.0131	3	12288912	4.51e-10	6.4184e-07	0.8683	1.591e-10	617988	LDL_LTST
3:12288912:A_G	a	g	0.0131	3	12288912	6.595e-11	1.11014e-07	0.2263	1.591e-10	617310	LDL_STST
3:12304609:A_T	a	t	0.9716	3	12304609	1.583e-22	9.22856e-18	0.4466	3.05e-14	597792	HDL_LTST
3:12304609:A_T	a	t	0.9723	3	12304609	2.815e-33	2.07419e-14	0.01487	3.05e-14	912062	HDL_STST
3:12317550:A_G	a	g	0.2192	3	12317550	4.079e-15	3.69609e-11	0.346	1.515e-08	599026	HDL_LTST
3:12317550:A_G	a	g	0.2175	3	12317550	1.246e-23	1.02101e-09	0.1692	1.515e-08	913296	HDL_STST
3:12349708:C_T	t	c	0.1242	3	12349708	4.906e-15	4.37955e-11	0.1025	1.662e-14	604282	TG_STST
3:12426911:A_G	a	g	0.1133	3	12426911	9.972e-14	5.55305e-10	0.766	1.449e-13	603473	TG_LTST
3:12426911:A_G	a	g	0.1133	3	12426911	3.454e-14	2.39407e-10	0.6154	1.449e-13	603032	TG_STST
3:12430372:C_T	t	c	0.4826	3	12430372	1.661e-11	3.3278e-08	0.3191	1.073e-11	625782	LDL_LTST
3:12430372:C_T	t	c	0.4826	3	12430372	3.606e-11	6.42927e-08	0.3651	1.073e-11	625782	LDL_STST
3:12453295:A_C	a	c	0.5313	3	12453295	3.775e-11	1.00874e-07	0.7644	6.63e-11	593666	TG_LTST
3:12453295:A_C	a	c	0.5313	3	12453295	3.868e-11	1.10241e-07	0.7124	6.63e-11	593225	TG_STST
3:12583264:C_T	t	c	0.7786	3	12583264	2.643e-19	2.50168e-15	0.9245	9.124e-19	623714	LDL_LTST
3:12597920:A_G	a	g	0.7789	3	12597920	9.048e-19	7.02269e-15	0.9877	8.841e-19	625782	LDL_STST
3:12617021:A_G	a	g	0.5743	3	12617021	5.844e-11	1.64159e-07	0.4717	2.041e-10	598392	HDL_LTST
3:12617021:A_G	a	g	0.5717	3	12617021	1.141e-18	2.48943e-07	0.7583	2.041e-10	912662	HDL_STST
3:15734913:C_CTG	ctg	c	0.3203	3	15734913	4.136e-22	5.5574e-09	0.972	6.529e-12	851864	HDL_STST
3:15786757:C_T	t	c	0.6859	3	15786757	7.513e-14	4.88812e-10	0.7414	2.292e-11	598392	HDL_LTST
3:24478792:A_G	a	g	0.3123	3	24478792	1.773e-13	9.20326e-10	0.8086	2.397e-13	592437	TG_LTST
3:24478792:A_G	a	g	0.3122	3	24478792	9.25e-14	5.65094e-10	0.4388	2.397e-13	591996	TG_STST
3:32473155:A_T	a	t	0.0721	3	32473155	6.935e-25	1.71801e-20	0.8308	2.575e-23	624314	LDL_LTST
3:32473155:A_T	a	t	0.0721	3	32473155	2.125e-25	5.0369e-21	0.7174	2.575e-23	624314	LDL_STST
3:36932512:A_G	a	g	0.5359	3	36932512	1.638e-10	3.64701e-07	0.2305	3.603e-10	604915	TG_LTST
3:36932512:A_G	a	g	0.5359	3	36932512	2.758e-10	6.08735e-07	0.3116	3.603e-10	604474	TG_STST
3:36941620:T_TGG	t	tgg	0.4387	3	36941620	9.396e-12	3.3341e-08	0.5919	1.486e-06	537594	HDL_LTST
3:41345322:C_T	t	c	0.9858	3	41345322	2.041e-30	6.29945e-25	0.2954	0.1958	594904	TG_LTST
3:48187876:A_C	a	c	0.0145	3	48187876	1.976e-17	3.21734e-13	0.2101	5.606e-12	570881	HDL_LTST
3:48316110:A_G	a	g	0.0153	3	48316110	1.342e-27	1.20128e-11	0.02666	9.423e-12	896110	HDL_STST
3:49107871:A_G	a	g	0.2271	3	49107871	1.172e-09	2.11855e-06	0.07662	2.944e-09	594160	TG_STST
3:49588500:A_C	a	c	0.9877	3	49588500	1.207e-20	2.83185e-08	0.03727	2.091e-09	894365	HDL_STST
3:49614170:C_T	t	c	0.1245	3	49614170	1.108e-12	5.20502e-09	0.004617	2.46e-10	595195	HDL_LTST
3:49614170:C_T	t	c	0.1241	3	49614170	2.629e-18	3.67808e-07	0.5972	2.46e-10	909465	HDL_STST
3:49958579:A_C	a	c	0.5302	3	49958579	3.248e-43	2.95126e-19	0.4801	7.387e-19	851880	HDL_STST
3:50040371:A_G	a	g	0.4691	3	50040371	6.295e-28	1.30211e-22	0.6347	5.265e-19	555187	HDL_LTST
3:51720765:C_T	t	c	0.0115	3	51720765	4.893e-12	1.90593e-08	0.748	5.502e-09	578766	HDL_LTST
3:51720765:C_T	t	c	0.0118	3	51720765	2.558e-17	1.06223e-06	0.1145	5.502e-09	890967	HDL_STST
3:52389985:A_G	a	g	0.8133	3	52389985	2.831e-21	1.28729e-16	0.1217	6.631e-19	607889	TG_STST
3:52482277:C_G	c	g	0.1849	3	52482277	1.966e-21	8.14113e-17	0.854	3.223e-19	595830	TG_LTST
3:52482277:C_G	c	g	0.1837	3	52482277	5.57e-18	1.04124e-13	0.07472	1.246e-13	589307	HDL_LTST
3:52482277:C_G	c	g	0.1859	3	52482277	2.088e-29	1.58725e-12	0.7036	1.246e-13	903328	HDL_STST
3:52534789:G_T	t	g	0.5611	3	52534789	6.851e-11	1.70067e-07	0.0057	4.475e-09	601058	TG_LTST
3:52534789:G_T	t	g	0.5611	3	52534789	1.116e-09	2.03143e-06	0.1197	4.475e-09	600617	TG_STST
3:52872868:C_T	t	c	0.0108	3	52872868	1.122e-13	6.96181e-10	0.6179	0.05917	584582	HDL_LTST
3:53088241:C_T	t	c	0.4395	3	53088241	1.179e-23	9.94014e-10	0.4794	2.613e-10	912662	HDL_STST
3:53093119:A_AC	a	ac	0.5611	3	53093119	3.734e-17	5.67121e-13	0.8597	1.216e-10	537594	HDL_LTST
3:58405566:C_G	c	g	0.9174	3	58405566	1.418e-27	5.6267e-23	0.1615	2.787e-26	624314	LDL_LTST
3:58409108:C_T	t	c	0.0826	3	58409108	2.855e-27	9.25926e-23	0.8298	2.175e-26	622246	LDL_STST
3:58482509:G_T	t	g	0.3542	3	58482509	9.398e-10	1.23592e-06	0.9106	4.62e-10	624656	LDL_LTST
3:58482509:G_T	t	g	0.3542	3	58482509	4.834e-10	6.57392e-07	0.2164	4.62e-10	624656	LDL_STST
3:65954417:C_T	t	c	0.4744	3	65954417	7.979e-10	1.55839e-06	0.1679	1.418e-05	588078	HDL_LTST
3:69761143:G_T	t	g	0.6472	3	69761143	5.438e-12	1.22433e-08	0.1417	1.238e-11	624656	LDL_LTST
3:69761143:G_T	t	g	0.6472	3	69761143	2.252e-11	4.20453e-08	0.4701	1.238e-11	624656	LDL_STST
3:73929319:A_T	a	t	0.0089	3	73929319	2.975e-11	9.0915e-08	0.6361	0.4123	568969	HDL_LTST
3:87357732:A_G	a	g	0.9842	3	87357732	6.839e-14	4.49597e-10	0.6527	0.8071	593227	HDL_LTST
3:95299165:G_T	t	g	0.9875	3	95299165	3.158e-36	3.28385e-30	0.4266	0.7085	593801	TG_LTST
3:119810266:G_T	t	g	0.9328	3	119810266	2.736e-14	1.99384e-10	0.1803	6.484e-15	587285	HDL_LTST
3:119810266:G_T	t	g	0.9334	3	119810266	2.218e-22	4.10789e-09	0.1399	6.484e-15	902099	HDL_STST
3:119814409:C_G	c	g	0.619	3	119814409	5.62e-10	1.15568e-06	0.1136	2.951e-10	597163	HDL_LTST
3:120058033:G_T	t	g	0.3727	3	120058033	2.914e-11	5.52694e-08	0.2426	2.354e-11	622485	LDL_LTST
3:120058033:G_T	t	g	0.3727	3	120058033	7.444e-11	1.23801e-07	0.8208	2.354e-11	622485	LDL_STST
3:122566371:C_CT	ct	c	0.6923	3	122566371	1.139e-16	6.46442e-13	0.825	1.635e-16	570332	LDL_LTST
3:122566371:C_CT	ct	c	0.6923	3	122566371	1.463e-16	7.50246e-13	0.6705	1.635e-16	570332	LDL_STST
3:127586512:C_T	t	c	0.2005	3	127586512	1.264e-16	2.24614e-06	0.08227	3.655e-08	911818	HDL_STST
3:131456973:A_G	a	g	0.0168	3	131456973	3.944e-13	1.85945e-09	0.455	0.6287	549616	TG_LTST
3:132499352:C_T	t	c	0.3337	3	132499352	5.247e-12	1.18639e-08	0.3046	1.822e-12	634720	LDL_LTST
3:132499352:C_T	t	c	0.3337	3	132499352	4.869e-12	1.05228e-08	0.4293	1.822e-12	634720	LDL_STST
3:132516500:A_T	a	t	0.9445	3	132516500	1.275e-21	1.83428e-17	0.04733	1.802e-20	616153	LDL_LTST
3:132516500:A_T	a	t	0.9445	3	132516500	1.374e-20	1.48067e-16	0.9779	1.802e-20	616153	LDL_STST
3:132548460:A_G	a	g	0.1305	3	132548460	1.493e-16	8.30039e-13	0.9899	2.467e-16	624314	LDL_LTST
3:132548460:A_G	a	g	0.1305	3	132548460	7.823e-16	3.51344e-12	0.7555	2.467e-16	624314	LDL_STST
3:136083508:C_T	t	c	0.2723	3	136083508	1.472e-10	3.52846e-07	0.617	1.3e-09	603053	TG_STST
3:136161568:A_T	a	t	0.8116	3	136161568	1.113e-23	8.65277e-19	0.06787	4.176e-19	597797	HDL_LTST
3:136161568:A_T	a	t	0.8104	3	136161568	5.885e-39	3.62915e-17	0.1011	4.176e-19	911818	HDL_STST
3:136204431:C_CA	ca	c	0.7516	3	136204431	7.562e-11	1.85539e-07	0.02075	6.589e-10	539744	TG_LTST
3:136287734:C_T	t	c	0.2449	3	136287734	1.647e-19	4.34972e-15	0.3317	2.422e-18	595830	TG_LTST
3:136301699:C_T	t	c	0.2454	3	136301699	7.129e-21	2.94622e-16	0.1521	2.325e-18	595389	TG_STST
3:136446234:A_C	a	c	0.3386	3	136446234	8.182e-12	1.76399e-08	0.00476	1.899e-10	626862	LDL_LTST
3:136460690:A_C	a	c	0.3387	3	136460690	1.195e-10	1.8902e-07	0.1571	1.941e-10	626862	LDL_STST
3:142930002:G_T	t	g	0.2977	3	142930002	2.555e-15	1.12135e-11	0.161	5.375e-15	624553	LDL_LTST
3:142930002:G_T	t	g	0.2977	3	142930002	1.699e-14	5.94451e-11	0.9761	5.375e-15	624553	LDL_STST
3:142930268:C_G	c	g	0.6608	3	142930268	1.262e-13	6.82484e-10	0.6173	2.471e-13	612579	TG_LTST
3:142930268:C_G	c	g	0.6608	3	142930268	1.471e-13	8.48273e-10	0.3636	2.471e-13	612138	TG_STST
3:147220361:C_T	t	c	0.0097	3	147220361	4.792e-17	6.79466e-13	0.6772	0.235	586538	TG_LTST
3:150348753:A_T	a	t	0.0582	3	150348753	1.995e-17	3.1222e-13	0.9368	6.998e-17	601803	TG_LTST
3:150348753:A_T	a	t	0.0582	3	150348753	1.304e-17	2.34952e-13	0.2774	6.998e-17	601803	TG_STST
3:150348753:A_T	a	t	0.0576	3	150348753	4.964e-24	4.20684e-19	0.4281	3.57e-15	596107	HDL_LTST
3:150348753:A_T	a	t	0.0584	3	150348753	7e-34	1.05016e-14	0.9527	3.57e-15	910818	HDL_STST
3:157079820:C_T	t	c	0.6085	3	157079820	4.95e-18	8.99151e-14	0.2206	1.517e-17	604723	TG_LTST
3:157079820:C_T	t	c	0.6085	3	157079820	4.222e-18	8.60177e-14	0.4963	1.517e-17	604282	TG_STST
3:157079820:C_T	t	c	0.6076	3	157079820	9.025e-29	2.25637e-23	0.9462	2.935e-17	599026	HDL_LTST
3:157079820:C_T	t	c	0.6094	3	157079820	1.497e-40	6.04044e-18	0.4671	2.935e-17	913296	HDL_STST
3:160316786:A_G	a	g	0.5174	3	160316786	4.943e-11	1.41788e-07	0.2556	8.515e-09	606882	HDL_LTST
3:160364283:C_T	t	c	0.4692	3	160364283	5.255e-10	7.35438e-07	0.001337	2.608e-08	572984	LDL_LTST
3:171009950:A_T	a	t	0.1265	3	171009950	3.634e-14	2.30079e-10	0.5871	8.062e-13	595228	TG_LTST
3:171009950:A_T	a	t	0.1265	3	171009950	8.555e-14	5.27779e-10	0.5895	8.062e-13	594787	TG_STST
3:171034347:T_TAC	t	tac	0.0816	3	171034347	1.229e-09	1.56578e-06	0.3966	3.436e-10	564922	LDL_LTST
3:171034347:T_TAC	t	tac	0.0816	3	171034347	1.317e-09	1.60311e-06	0.9458	3.436e-10	564922	LDL_STST
3:172199046:C_T	t	c	0.01	3	172199046	2.099e-30	6.45855e-25	0.4159	0.8027	570888	TG_LTST
3:172199046:C_T	t	c	0.0099	3	172199046	2.654e-12	1.11681e-08	0.5795	0.892	562922	HDL_LTST
3:172546938:C_T	t	c	0.9545	3	172546938	2.507e-18	4.91809e-14	0.03357	1.483e-17	601891	TG_LTST
3:172546938:C_T	t	c	0.9545	3	172546938	6.068e-18	1.18922e-13	0.3624	1.483e-17	602803	TG_STST
3:186104564:G_T	t	g	0.8666	3	186104564	1.018e-30	3.93444e-25	0.07398	1.025e-19	598777	HDL_LTST
3:186104564:G_T	t	g	0.8654	3	186104564	8.196e-45	4.7875e-20	0.4083	1.025e-19	913296	HDL_STST
3:186160630:A_G	a	g	0.3719	3	186160630	1.421e-12	6.47238e-09	0.1041	1.203e-08	594535	HDL_LTST
3:186160630:A_G	a	g	0.3696	3	186160630	7.874e-20	6.97867e-08	0.3438	1.203e-08	908805	HDL_STST
3:186213385:C_T	t	c	0.7708	3	186213385	1.726e-13	1.01642e-09	0.5066	1.983e-09	596797	HDL_LTST
3:186213385:C_T	t	c	0.7709	3	186213385	2.742e-20	4.20938e-08	0.551	1.983e-09	911067	HDL_STST
4:973657:A_G	a	g	0.4521	4	973657	6.924e-17	9.85314e-13	0.9505	4.202e-13	553680	HDL_LTST
4:976324:A_G	a	g	0.541	4	976324	7.027e-28	8.76974e-12	0.154	9.008e-12	857425	HDL_STST
4:3051653:T_TA	t	ta	0.484	4	3051653	4.763e-14	2.91138e-10	0.894	5.018e-14	558324	TG_LTST
4:3051653:T_TA	t	ta	0.484	4	3051653	3.127e-14	2.19872e-10	0.9183	5.018e-14	557883	TG_STST
4:3378361:C_T	t	c	0.8684	4	3378361	1.427e-15	1.35843e-11	0.5488	7.689e-15	603244	TG_LTST
4:3378361:C_T	t	c	0.8684	4	3378361	1.902e-15	1.91188e-11	0.5416	7.689e-15	602803	TG_STST
4:3415757:A_G	a	g	0.2761	4	3415757	3.875e-11	1.10437e-07	0.4832	1.732e-10	603053	TG_STST
4:3416118:C_G	c	g	0.277	4	3416118	1.058e-10	2.49364e-07	0.6067	1.61e-10	603494	TG_LTST
4:3442042:C_T	t	c	0.0229	4	3442042	5.871e-10	1.09994e-06	0.3531	1.086e-09	591098	TG_LTST
4:3442042:C_T	t	c	0.0229	4	3442042	3.694e-10	7.86264e-07	0.04729	1.086e-09	593517	TG_STST
4:3442204:A_G	a	g	0.3889	4	3442204	3.847e-48	3.89888e-41	0.5191	9.553e-47	602175	TG_LTST
4:3442204:A_G	a	g	0.3889	4	3442204	1.752e-47	1.95952e-40	0.9476	9.553e-47	601734	TG_STST
4:3442204:A_G	a	g	0.3886	4	3442204	1.431e-21	2.0388e-17	0.2924	1.23e-20	623170	LDL_LTST
4:3442204:A_G	a	g	0.3886	4	3442204	2.803e-21	3.38916e-17	0.2391	1.23e-20	623170	LDL_STST
4:3447925:A_G	a	g	0.0665	4	3447925	1.373e-19	3.69548e-15	0.653	1.227e-18	601962	TG_LTST
4:3447925:A_G	a	g	0.0665	4	3447925	1.142e-18	2.72092e-14	0.497	1.227e-18	601521	TG_STST
4:3474810:A_G	a	g	0.7807	4	3474810	3.286e-15	2.82883e-11	0.8027	1.909e-14	592090	TG_LTST
4:3474810:A_G	a	g	0.7807	4	3474810	7.116e-15	6.05675e-11	0.1498	1.909e-14	591649	TG_STST
4:3478699:C_T	t	c	0.2591	4	3478699	1.086e-17	1.81274e-13	0.2282	2.296e-17	600983	TG_LTST
4:3478699:C_T	t	c	0.2591	4	3478699	5.906e-17	9.00234e-13	0.6604	2.296e-17	600542	TG_STST
4:3491618:A_G	a	g	0.7252	4	3491618	3.933e-10	7.79351e-07	0.03966	5.344e-10	601983	TG_LTST
4:3491618:A_G	a	g	0.7252	4	3491618	1.752e-10	4.09963e-07	0.151	5.344e-10	601542	TG_STST
4:3517890:C_G	c	g	0.7988	4	3517890	6.861e-10	9.33543e-07	0.9392	4.453e-10	611882	LDL_LTST
4:3517890:C_G	c	g	0.7988	4	3517890	1.037e-10	1.66548e-07	0.04842	4.453e-10	611882	LDL_STST
4:4988571:A_G	a	g	0.5584	4	4988571	1.543e-10	3.46054e-07	0.3341	1.158e-10	610374	TG_LTST
4:4988571:A_G	a	g	0.5585	4	4988571	2.268e-10	5.12922e-07	0.8771	1.158e-10	609933	TG_STST
4:7221592:G_T	t	g	0.3822	4	7221592	8.618e-11	1.46866e-07	0.7734	5.817e-11	620889	LDL_LTST
4:7221592:G_T	t	g	0.3822	4	7221592	2.375e-10	3.47618e-07	0.5003	5.817e-11	620889	LDL_STST
4:9947731:C_T	t	c	0.0107	4	9947731	3.79e-12	1.35633e-08	0.133	0.4495	590647	TG_LTST
4:18028659:C_T	t	c	0.8639	4	18028659	3.56e-16	3.972e-12	0.1339	7.184e-15	603244	TG_LTST
4:18028659:C_T	t	c	0.8639	4	18028659	4e-16	4.83718e-12	0.01123	7.184e-15	602803	TG_STST
4:26045994:A_G	a	g	0.8322	4	26045994	1.858e-18	3.91835e-14	0.3012	3.355e-15	597797	HDL_LTST
4:26048828:A_AC	a	ac	0.1659	4	26048828	2.776e-16	3.18229e-12	0.9006	6.124e-15	549239	TG_LTST
4:26048828:A_AC	a	ac	0.1659	4	26048828	1.102e-16	1.56043e-12	0.7292	6.124e-15	548548	TG_STST
4:26048828:A_AC	a	ac	0.1655	4	26048828	5.412e-33	2.85132e-14	0.02843	6.398e-15	852249	HDL_STST
4:27545531:A_T	a	t	0.0105	4	27545531	4.634e-15	3.80857e-11	NA	0.7293	203078	TG_LTST
4:31484168:C_T	t	c	0.0066	4	31484168	3.359e-12	1.3131e-08	0.04556	0.2273	579658	TG_STST
4:54632614:C_CG	cg	c	0.5192	4	54632614	5.72e-12	2.18256e-08	0.5646	4.789e-09	547313	HDL_LTST
4:54632614:C_CG	cg	c	0.516	4	54632614	1.67e-19	1.00218e-07	0.3144	4.789e-09	861583	HDL_STST
4:64735151:G_T	t	g	0.0098	4	64735151	2.99e-21	1.18685e-16	0.648	0.4019	385802	TG_LTST
4:68452229:A_G	a	g	0.3238	4	68452229	3.923e-13	2.10056e-09	0.0008899	8.201e-09	582326	HDL_LTST
4:68477569:A_G	a	g	0.7544	4	68477569	5.523e-19	1.77065e-07	0.5431	4.617e-08	900288	HDL_STST
4:68495727:C_T	t	c	0.3462	4	68495727	3.264e-17	1.19018e-06	0.6369	8.332e-08	886877	HDL_STST
4:68501116:C_T	t	c	0.2337	4	68501116	1.96e-16	1.06566e-12	0.4965	6.005e-16	565161	LDL_LTST
4:68501116:C_T	t	c	0.2337	4	68501116	1.219e-16	6.34319e-13	0.3578	6.005e-16	565161	LDL_STST
4:68507689:C_T	t	c	0.7659	4	68507689	3.531e-28	1.54515e-23	0.6413	5.209e-28	613175	LDL_LTST
4:68507689:C_T	t	c	0.7659	4	68507689	2.322e-28	8.93536e-24	0.5486	5.209e-28	612936	LDL_STST
4:68625738:C_T	t	c	0.7405	4	68625738	3.291e-13	1.58664e-09	0.2551	1.279e-12	582692	TG_LTST
4:68625738:C_T	t	c	0.7405	4	68625738	3.418e-13	1.76408e-09	0.8295	1.279e-12	582251	TG_STST
4:68626701:A_C	a	c	0.4446	4	68626701	2.338e-10	3.58097e-07	0.2191	2.615e-10	600251	LDL_LTST
4:68626701:A_C	a	c	0.4446	4	68626701	1.625e-09	1.92863e-06	0.7711	2.615e-10	600251	LDL_STST
4:68672462:A_G	a	g	0.473	4	68672462	6.277e-11	1.74759e-07	0.112	6.386e-09	595151	HDL_LTST
4:68722334:C_T	t	c	0.2888	4	68722334	6.687e-14	2.22714e-10	0.1995	1.016e-13	620600	LDL_LTST
4:68722334:C_T	t	c	0.2888	4	68722334	6.511e-14	2.03114e-10	0.7046	1.016e-13	620600	LDL_STST
4:68726339:A_T	a	t	0.6976	4	68726339	3.249e-10	6.60251e-07	0.4169	4.063e-10	600934	TG_LTST
4:68726339:A_T	a	t	0.6976	4	68726339	4.489e-10	9.30942e-07	0.3889	4.063e-10	600493	TG_STST
4:81997726:C_T	t	c	0.0172	4	81997726	4.92e-10	1.00716e-06	0.05639	0.2425	597323	TG_STST
4:86378699:A_G	a	g	0.0975	4	86378699	5.036e-10	9.6423e-07	0.1144	6.925e-10	602115	TG_LTST
4:86378699:A_G	a	g	0.0974	4	86378699	4.357e-10	9.07841e-07	0.7896	6.925e-10	601674	TG_STST
4:86538516:A_G	a	g	0.3431	4	86538516	6.726e-18	1.30305e-13	0.642	4.292e-17	613367	TG_STST
4:86587166:C_T	t	c	0.3405	4	86587166	2.328e-18	4.6081e-14	0.1218	2.374e-17	613808	TG_LTST
4:86861353:A_C	a	c	0.085	4	86861353	3.918e-10	7.76801e-07	0.9705	3.683e-10	604473	TG_LTST
4:86861353:A_C	a	c	0.0849	4	86861353	6.274e-10	1.23877e-06	0.6317	3.683e-10	604032	TG_STST
4:86977189:A_AC	a	ac	0.1931	4	86977189	9.91e-14	6.24228e-10	0.02114	5.09e-10	538228	HDL_LTST
4:86977189:A_AC	a	ac	0.1954	4	86977189	3.227e-21	1.49639e-08	0.3499	5.09e-10	852249	HDL_STST
4:87064014:C_T	t	c	0.3971	4	87064014	6.458e-65	1.6047e-56	0.6752	2.485e-60	613808	TG_LTST
4:87064014:C_T	t	c	0.3971	4	87064014	1.234e-63	3.23761e-55	0.8199	2.485e-60	613367	TG_STST
4:87064014:C_T	t	c	0.396	4	87064014	3.055e-23	2.12922e-18	0.8544	7.981e-17	608111	HDL_LTST
4:87064014:C_T	t	c	0.397	4	87064014	3.62e-34	7.63132e-15	0.342	7.981e-17	922381	HDL_STST
4:87097839:A_G	a	g	0.6041	4	87097839	1.256e-10	2.05266e-07	0.2741	1.008e-10	634720	LDL_LTST
4:87097839:A_G	a	g	0.6041	4	87097839	1.783e-10	2.70089e-07	0.6269	1.008e-10	634720	LDL_STST
4:87111645:A_C	a	c	0.2133	4	87111645	1.294e-32	6.48138e-27	0.5414	8.522e-31	604723	TG_LTST
4:87111645:A_C	a	c	0.2133	4	87111645	7.566e-33	4.72255e-27	0.6915	8.522e-31	604032	TG_STST
4:87268581:A_G	a	g	0.3198	4	87268581	1.901e-11	5.53269e-08	0.0568	1.226e-11	604915	TG_LTST
4:87302529:A_T	a	t	0.0999	4	87302529	7.156e-15	5.5642e-11	0.9046	8.942e-15	604473	TG_LTST
4:87307987:C_T	t	c	0.2833	4	87307987	5.096e-24	4.32838e-19	0.02507	1.458e-21	604282	TG_STST
4:87309340:C_T	t	c	0.3689	4	87309340	8.287e-24	5.90208e-19	0.4585	5.861e-22	604313	TG_LTST
4:87340264:C_T	t	c	0.8673	4	87340264	6.634e-11	1.65363e-07	0.02315	9.019e-11	604723	TG_LTST
4:87370608:A_G	a	g	0.7045	4	87370608	1.474e-13	8.49507e-10	0.2527	6.228e-14	561659	TG_STST
4:87526183:C_T	t	c	0.3907	4	87526183	9.522e-19	2.08127e-14	0.7472	1.463e-18	604915	TG_LTST
4:87526183:C_T	t	c	0.3906	4	87526183	1.329e-18	3.10685e-14	0.888	1.463e-18	604474	TG_STST
4:87551312:C_T	t	c	0.988	4	87551312	2.053e-10	4.70439e-07	0.002376	0.9116	591855	TG_STST
4:88803554:T_TTGA	t	ttga	0.5339	4	88803554	6.471e-12	2.16789e-08	0.2717	2.495e-11	548829	TG_LTST
4:88803554:T_TTGA	t	ttga	0.5339	4	88803554	1.75e-11	5.53925e-08	0.1449	2.495e-11	548388	TG_STST
4:88809882:C_T	t	c	0.4675	4	88809882	2.938e-23	2.05559e-18	0.4968	5.866e-17	548558	HDL_LTST
4:88809882:C_T	t	c	0.4656	4	88809882	4.231e-36	8.89811e-16	0.2321	5.866e-17	862828	HDL_STST
4:88832074:A_G	a	g	0.7834	4	88832074	6.892e-13	3.44049e-09	0.5076	7.5e-09	599026	HDL_LTST
4:88832074:A_G	a	g	0.7843	4	88832074	1.54e-20	3.18649e-08	0.09641	7.5e-09	913296	HDL_STST
4:98895076:C_G	c	g	0.5745	4	98895076	5.234e-10	1.08775e-06	0.8781	4.502e-08	599024	HDL_LTST
4:99097109:A_G	a	g	0.6577	4	99097109	4.855e-13	2.22886e-09	0.827	3.655e-13	557206	TG_LTST
4:99097109:A_G	a	g	0.6577	4	99097109	1.709e-13	9.6491e-10	0.8664	3.655e-13	556765	TG_STST
4:99318162:C_T	t	c	0.0283	4	99318162	1.507e-14	5.71041e-11	0.7988	9.824e-14	613496	LDL_LTST
4:99318162:C_T	t	c	0.0283	4	99318162	4.628e-15	1.79637e-11	0.6437	9.824e-14	613496	LDL_STST
4:99350898:C_G	c	g	0.3149	4	99350898	2.622e-10	6.01362e-07	0.7181	4.682e-08	603025	HDL_LTST
4:99587399:A_G	a	g	0.918	4	99587399	3.585e-11	6.66296e-08	0.5983	2.271e-11	625543	LDL_LTST
4:99587399:A_G	a	g	0.9179	4	99587399	6.54e-11	1.10231e-07	0.9605	2.271e-11	623331	LDL_STST
4:101787078:C_T	t	c	0.79	4	101787078	7.438e-19	1.73206e-14	0.2452	1.573e-13	586954	HDL_LTST
4:101787078:C_T	t	c	0.7907	4	101787078	5.571e-29	2.55754e-12	0.588	1.573e-13	901224	HDL_STST
4:101857423:A_C	a	c	0.2905	4	101857423	1.89e-14	1.43731e-10	0.5893	7.563e-10	599026	HDL_LTST
4:101857423:A_C	a	c	0.2911	4	101857423	7.333e-24	7.90089e-10	0.6995	7.563e-10	913296	HDL_STST
4:102190411:A_C	a	c	0.4885	4	102190411	3.216e-10	7.17019e-07	0.9649	1.559e-07	607111	HDL_LTST
4:102267552:C_T	t	c	0.0731	4	102267552	3.934e-21	1.5189e-16	0.6739	2.003e-20	601803	TG_LTST
4:102267552:C_T	t	c	0.073	4	102267552	7.804e-21	3.19587e-16	0.0375	2.003e-20	603032	TG_STST
4:102267552:C_T	t	c	0.0726	4	102267552	4.22e-106	2.06324e-93	0.5824	8.939e-66	596107	HDL_LTST
4:102267552:C_T	t	c	0.0732	4	102267552	9.43e-160	1.20491e-76	0.5935	8.939e-66	912047	HDL_STST
4:102270219:C_CA	ca	c	0.4602	4	102270219	5.917e-14	3.956e-10	0.5966	3.186e-10	547313	HDL_LTST
4:102270219:C_CA	ca	c	0.4622	4	102270219	2.102e-23	1.31418e-09	0.2016	3.186e-10	861583	HDL_STST
4:102312050:A_C	a	c	0.3476	4	102312050	4.074e-12	1.62418e-08	0.03003	3.387e-08	605937	HDL_LTST
4:102312050:A_C	a	c	0.3466	4	102312050	4.051e-19	1.53084e-07	0.8919	3.387e-08	920207	HDL_STST
4:102624330:A_G	a	g	0.6797	4	102624330	3.748e-10	8.18215e-07	0.7989	5.368e-07	605937	HDL_LTST
4:109648464:C_T	t	c	0.0206	4	109648464	4.466e-14	2.75281e-10	0.6378	6.824e-14	593881	TG_LTST
4:109648464:C_T	t	c	0.0206	4	109648464	9.16e-14	5.60132e-10	0.741	6.824e-14	593224	TG_STST
4:109648464:C_T	t	c	0.0204	4	109648464	1.797e-12	7.95419e-09	0.2375	5.626e-10	587512	HDL_LTST
4:109648464:C_T	t	c	0.0205	4	109648464	5.329e-19	1.74144e-07	0.9264	5.626e-10	901115	HDL_STST
4:127678773:C_G	c	g	0.9847	4	127678773	7.289e-33	3.84089e-27	NA	0.7416	208087	TG_LTST
4:133283365:C_T	t	c	0.0104	4	133283365	7.165e-12	2.36997e-08	NA	0.9312	201083	TG_LTST
4:142414472:A_G	a	g	0.0108	4	142414472	2.456e-29	5.98155e-24	0.3144	0.7754	586334	TG_LTST
4:142414472:A_G	a	g	0.0109	4	142414472	1.768e-12	7.83969e-09	0.6915	0.8787	581408	HDL_LTST
4:149534745:C_T	t	c	0.0097	4	149534745	3.857e-12	1.48163e-08	2.244e-06	0.7428	587907	TG_STST
4:156775484:C_T	t	c	0.2258	4	156775484	3.797e-16	4.4951e-12	0.05926	4.059e-10	596797	HDL_LTST
4:156775484:C_T	t	c	0.2251	4	156775484	2.421e-19	1.19779e-07	0.7701	4.059e-10	911067	HDL_STST
4:156798972:C_T	t	c	0.3264	4	156798972	9.262e-15	7.61693e-11	0.4434	8.165e-15	609974	TG_STST
4:156813523:A_G	a	g	0.6715	4	156813523	1.912e-15	1.76073e-11	0.1184	1.107e-14	613808	TG_LTST
4:166626565:A_G	a	g	0.0148	4	166626565	1.61e-27	1.31279e-11	0.2269	0.1457	879881	HDL_STST
5:1282299:A_G	a	g	0.3434	5	1282299	5.183e-12	2.00389e-08	0.8752	2.124e-08	601510	HDL_LTST
5:1282299:A_G	a	g	0.3414	5	1282299	8.199e-17	1.83199e-06	0.7359	2.124e-08	915780	HDL_STST
5:5594900:C_G	c	g	0.0124	5	5594900	1.051e-11	3.66947e-08	0.5758	0.04657	584946	HDL_LTST
5:10602318:C_T	t	c	0.0072	5	10602318	1.914e-16	2.44236e-12	0.218	0.02429	570561	HDL_LTST
5:11213526:A_G	a	g	0.9918	5	11213526	1.076e-15	1.05867e-11	0.5188	0.2119	582833	TG_LTST
5:34027559:A_G	a	g	0.0103	5	34027559	1.136e-09	2.06239e-06	0.7977	0.142	573307	TG_STST
5:52600232:A_G	a	g	0.0109	5	52600232	1.117e-21	4.89268e-17	0.1102	0.3496	589319	TG_LTST
5:52778330:A_G	a	g	0.9658	5	52778330	4.291e-19	3.90435e-15	0.2403	2.789e-18	622348	LDL_LTST
5:52778330:A_G	a	g	0.9657	5	52778330	1.588e-19	1.41613e-15	0.07519	2.789e-18	622890	LDL_STST
5:53187854:G_T	t	g	0.9888	5	53187854	1.713e-12	7.62737e-09	0.4073	0.6331	588059	HDL_LTST
5:53393585:C_T	t	c	0.9847	5	53393585	2.679e-14	1.92544e-10	1.355e-05	0.2287	593190	TG_STST
5:53401553:A_G	a	g	0.5339	5	53401553	8.193e-11	2.20192e-07	0.6104	1e-07	588078	HDL_LTST
5:53975590:A_G	a	g	0.6895	5	53975590	1.875e-11	6.07103e-08	0.9042	3.29e-05	587133	HDL_LTST
5:54004260:C_T	t	c	0.7473	5	54004260	1.24e-17	2.2462e-13	0.02413	2.964e-17	603053	TG_STST
5:54005005:C_T	t	c	0.7472	5	54005005	1.15e-15	1.2057e-11	0.9012	1.287e-08	589939	HDL_LTST
5:54005005:C_T	t	c	0.7472	5	54005005	1.339e-20	2.97691e-08	0.8074	1.287e-08	904209	HDL_STST
5:54007297:C_T	t	c	0.2535	5	54007297	1.753e-17	2.78217e-13	0.01596	6.545e-17	601330	TG_LTST
5:56026767:C_T	t	c	0.008	5	56026767	1.909e-14	1.31259e-10	0.6746	0.219	588427	TG_LTST
5:56488005:C_T	t	c	0.8539	5	56488005	9.842e-10	1.71954e-06	0.9815	4.697e-09	604723	TG_LTST
5:56508725:A_C	a	c	0.2296	5	56508725	1.328e-46	1.00264e-39	0.5053	4.655e-42	595830	TG_LTST
5:56508725:A_C	a	c	0.2296	5	56508725	2.633e-46	2.35465e-39	0.8418	4.655e-42	595389	TG_STST
5:56508725:A_C	a	c	0.2307	5	56508725	5.301e-34	4.3243e-28	0.825	4.292e-22	589307	HDL_LTST
5:56508725:A_C	a	c	0.2295	5	56508725	9.846e-53	6.43649e-24	0.4795	4.292e-22	903577	HDL_STST
5:56525657:C_T	t	c	0.0604	5	56525657	1.034e-09	1.79536e-06	0.2075	5.723e-09	600080	TG_LTST
5:56557894:G_T	t	g	0.4192	5	56557894	7.766e-12	2.54219e-08	0.04566	4.608e-12	595830	TG_LTST
5:56558051:A_G	a	g	0.5948	5	56558051	2.785e-12	1.11414e-08	0.02575	7.067e-12	602310	TG_STST
5:56564954:A_G	a	g	0.8105	5	56564954	1.315e-53	2.41911e-24	0.6618	1.463e-25	913296	HDL_STST
5:56565637:C_T	t	c	0.1893	5	56565637	5.303e-54	1.65991e-46	0.3177	3.359e-48	604723	TG_LTST
5:56565637:C_T	t	c	0.1893	5	56565637	3.786e-54	1.56379e-46	0.795	3.359e-48	604282	TG_STST
5:56565637:C_T	t	c	0.1883	5	56565637	8.998e-11	1.52646e-07	0.7676	9.033e-11	625782	LDL_LTST
5:56565637:C_T	t	c	0.1883	5	56565637	1.275e-10	2.00321e-07	0.8173	9.033e-11	625782	LDL_STST
5:56565637:C_T	t	c	0.1883	5	56565637	2.346e-33	1.6285e-27	0.8905	1.687e-25	599026	HDL_LTST
5:56670196:G_T	t	g	0.3411	5	56670196	4.554e-10	8.84184e-07	0.6395	1.263e-09	604723	TG_LTST
5:68418419:A_G	a	g	0.5933	5	68418419	1.875e-13	9.67473e-10	0.8215	3.422e-13	603723	TG_LTST
5:68418419:A_G	a	g	0.5934	5	68418419	1.564e-13	8.93603e-10	0.5875	3.422e-13	603282	TG_STST
5:72552493:C_G	c	g	0.0525	5	72552493	1.758e-10	2.77773e-07	0.7565	1.146e-10	623873	LDL_LTST
5:72552493:C_G	c	g	0.0525	5	72552493	1.984e-10	2.9663e-07	0.5863	1.146e-10	623772	LDL_STST
5:72863352:C_T	t	c	0.7111	5	72863352	1.15e-14	4.46284e-11	0.9486	1.017e-14	624656	LDL_LTST
5:72863352:C_T	t	c	0.7111	5	72863352	2.101e-14	7.20775e-11	0.5048	1.017e-14	624656	LDL_STST
5:74970518:A_G	a	g	0.768	5	74970518	2.092e-65	1.66349e-58	0.6289	6.417e-64	625782	LDL_LTST
5:74970518:A_G	a	g	0.768	5	74970518	2.176e-64	1.02158e-57	0.9811	6.417e-64	625782	LDL_STST
5:74991786:A_G	a	g	0.9928	5	74991786	1.3e-10	2.11708e-07	0.3591	0.09331	589934	LDL_LTST
5:75000133:C_T	t	c	0.2497	5	75000133	1.091e-17	6.91013e-14	0.7885	4.894e-18	625782	LDL_STST
5:75002308:C_G	c	g	0.252	5	75002308	6.484e-18	4.69131e-14	0.7784	5.315e-18	623714	LDL_LTST
5:75040944:G_GTTGT	g	gttgt	0.7339	5	75040944	3.878e-30	2.28254e-25	0.3983	1.115e-29	559646	LDL_LTST
5:75040944:G_GTTGT	g	gttgt	0.7339	5	75040944	2.183e-30	1.12478e-25	0.05612	1.115e-29	559646	LDL_STST
5:75085430:C_G	c	g	0.0132	5	75085430	2.903e-11	5.50824e-08	0.5201	2.134e-12	614388	LDL_LTST
5:75085430:C_G	c	g	0.0132	5	75085430	9.264e-12	1.89021e-08	0.173	2.134e-12	614981	LDL_STST
5:75203620:G_T	t	g	0.1161	5	75203620	1.85e-29	9.85973e-25	0.7707	5.706e-29	608780	LDL_LTST
5:75203620:G_T	t	g	0.1161	5	75203620	7.873e-30	3.73426e-25	0.7135	5.706e-29	608780	LDL_STST
5:75205496:A_C	a	c	0.97	5	75205496	1.272e-09	1.61357e-06	0.1954	1.157e-09	610692	LDL_LTST
5:75205496:A_C	a	c	0.97	5	75205496	1.632e-09	1.93562e-06	0.7737	1.157e-09	610256	LDL_STST
5:75314468:A_C	a	c	0.9286	5	75314468	1.064e-15	5.00706e-12	0.2904	2.092e-15	617281	LDL_LTST
5:75314468:A_C	a	c	0.9286	5	75314468	5.64e-16	2.59657e-12	0.1315	2.092e-15	617823	LDL_STST
5:75354281:C_T	t	c	0.0321	5	75354281	1.555e-26	5.1814e-22	0.9257	1.473e-27	622331	LDL_LTST
5:75354281:C_T	t	c	0.0321	5	75354281	3.677e-26	1.00367e-21	0.4449	1.473e-27	621348	LDL_STST
5:75360714:C_T	t	c	0.5975	5	75360714	1.14e-296	1.907e-277	0.8582	1.34e-285	625782	LDL_LTST
5:75360714:C_T	t	c	0.5975	5	75360714	2.3e-295	5.60672e-277	0.625	1.34e-285	625782	LDL_STST
5:75381345:C_G	c	g	0.9364	5	75381345	9.711e-44	4.26701e-38	0.8213	1.02e-43	625102	LDL_LTST
5:75381345:C_G	c	g	0.9364	5	75381345	6.048e-43	1.83841e-37	0.3401	1.02e-43	625543	LDL_STST
5:75433608:A_C	a	c	0.0433	5	75433608	1.035e-10	1.72846e-07	0.3234	2.318e-10	622210	LDL_LTST
5:75433608:A_C	a	c	0.0433	5	75433608	2.708e-10	3.91131e-07	0.281	2.318e-10	622752	LDL_STST
5:75486586:G_T	t	g	0.8812	5	75486586	1.125e-26	3.83835e-22	0.9275	2.577e-26	604796	LDL_LTST
5:75486586:G_T	t	g	0.8812	5	75486586	2.249e-26	6.35166e-22	0.9862	2.577e-26	604796	LDL_STST
5:75550422:C_T	t	c	0.9735	5	75550422	2.218e-21	3.06175e-17	0.3695	1.226e-21	621227	LDL_LTST
5:75550422:C_T	t	c	0.9735	5	75550422	9.531e-21	1.05494e-16	0.817	1.226e-21	622210	LDL_STST
5:75562239:G_T	t	g	0.9846	5	75562239	1.634e-14	6.14788e-11	0.1651	2.08e-15	602667	LDL_LTST
5:75562239:G_T	t	g	0.9846	5	75562239	1.866e-14	6.47243e-11	0.6492	2.08e-15	607079	LDL_STST
5:75633487:A_G	a	g	0.048	5	75633487	4.581e-13	1.29593e-09	0.9008	4.82e-14	625102	LDL_LTST
5:75633487:A_G	a	g	0.048	5	75633487	4.49e-13	1.1918e-09	0.5688	4.82e-14	624560	LDL_STST
5:75636927:C_T	t	c	0.9719	5	75636927	5.595e-21	7.21413e-17	0.3162	4.493e-22	624560	LDL_LTST
5:75636927:C_T	t	c	0.9719	5	75636927	5.019e-21	5.82039e-17	0.9956	4.493e-22	624560	LDL_STST
5:75673590:A_G	a	g	0.0726	5	75673590	9.848e-26	2.84754e-21	0.4304	1.094e-26	623475	LDL_LTST
5:75673590:A_G	a	g	0.0726	5	75673590	3.057e-26	8.45337e-22	0.7119	1.094e-26	622933	LDL_STST
5:75676767:C_T	t	c	0.0541	5	75676767	7.782e-24	1.63509e-19	0.203	3.048e-24	625102	LDL_LTST
5:75676767:C_T	t	c	0.0541	5	75676767	2.005e-23	3.45567e-19	0.8304	3.048e-24	625001	LDL_STST
5:75699443:A_G	a	g	0.9479	5	75699443	3.18e-21	4.27109e-17	0.3526	2.931e-20	615611	LDL_LTST
5:75707384:C_CT	ct	c	0.0551	5	75707384	1.849e-21	2.30095e-17	0.406	4.774e-20	564922	LDL_STST
5:75707853:C_T	t	c	0.6032	5	75707853	1.353e-21	6.21396e-17	0.1911	2.915e-10	599026	HDL_LTST
5:75707853:C_T	t	c	0.6045	5	75707853	4.415e-33	2.5841e-14	0.6271	2.915e-10	913296	HDL_STST
5:75729729:A_ACAGT	a	acagt	0.0403	5	75729729	3.571e-13	1.03113e-09	0.6723	1.086e-12	564922	LDL_LTST
5:75729729:A_ACAGT	a	acagt	0.0403	5	75729729	5.399e-13	1.41153e-09	0.4822	1.086e-12	564481	LDL_STST
5:75779078:A_ATAT	a	atat	0.353	5	75779078	1.55e-11	3.12631e-08	0.05566	6.488e-11	574099	LDL_LTST
5:75779078:A_ATAT	a	atat	0.353	5	75779078	1.314e-10	2.05763e-07	0.7873	6.488e-11	574099	LDL_STST
5:75824664:A_G	a	g	0.2224	5	75824664	2.156e-33	2.04089e-28	0.6419	2.935e-32	608509	LDL_LTST
5:75824664:A_G	a	g	0.2224	5	75824664	1.368e-33	1.09779e-28	0.3356	2.935e-32	608509	LDL_STST
5:75847799:A_C	a	c	0.6831	5	75847799	4.464e-44	2.06455e-38	0.1657	7.253e-43	634720	LDL_LTST
5:75847799:A_C	a	c	0.6831	5	75847799	1.514e-43	5.01928e-38	0.9887	7.253e-43	634720	LDL_STST
5:75994339:A_G	a	g	0.7309	5	75994339	1.033e-14	4.046e-11	0.4513	3.154e-15	616947	LDL_LTST
5:75994339:A_G	a	g	0.7309	5	75994339	1.763e-14	6.14821e-11	0.9399	3.154e-15	616947	LDL_STST
5:76294458:C_T	t	c	0.9024	5	76294458	4.666e-10	6.61732e-07	0.6918	1.637e-10	625543	LDL_LTST
5:76294458:C_T	t	c	0.9024	5	76294458	3.946e-10	5.47914e-07	0.3778	1.637e-10	625543	LDL_STST
5:90959868:A_G	a	g	0.278	5	90959868	1.559e-10	3.49155e-07	0.5371	4.115e-10	594601	TG_LTST
5:90959868:A_G	a	g	0.278	5	90959868	1.231e-10	3.02151e-07	0.1933	4.115e-10	594160	TG_STST
5:94731586:C_T	t	c	0.0097	5	94731586	6.333e-13	2.81366e-09	0.1946	0.8276	587190	TG_LTST
5:94731586:C_T	t	c	0.0099	5	94731586	2.725e-21	1.16194e-16	0.1315	0.717	580623	HDL_LTST
5:119393591:C_T	t	c	0.2759	5	119393591	4.816e-19	1.13788e-14	0.01729	4.354e-16	602559	TG_LTST
5:119393591:C_T	t	c	0.2759	5	119393591	1.365e-18	3.18091e-14	0.02512	4.354e-16	602118	TG_STST
5:119393591:C_T	t	c	0.2777	5	119393591	7.179e-17	1.01704e-12	0.03022	2.075e-11	596852	HDL_LTST
5:119393591:C_T	t	c	0.2756	5	119393591	1.055e-24	3.0918e-10	0.9064	2.075e-11	911122	HDL_STST
5:123028843:C_T	t	c	0.9851	5	123028843	2.379e-21	9.66378e-17	0.3405	0.9278	597922	TG_LTST
5:123492259:A_G	a	g	0.5523	5	123492259	1.579e-26	5.25546e-22	0.2157	3.948e-26	633491	LDL_LTST
5:123492259:A_G	a	g	0.5523	5	123492259	2.323e-26	6.54626e-22	0.7177	3.948e-26	633491	LDL_STST
5:125894279:C_T	t	c	0.0106	5	125894279	9.071e-10	1.6013e-06	0.2531	0.5677	589407	TG_LTST
5:128014857:C_T	t	c	0.2425	5	128014857	6.91e-14	4.53703e-10	0.5645	3.995e-11	597797	HDL_LTST
5:128014857:C_T	t	c	0.2443	5	128014857	6.078e-23	2.1936e-09	0.2427	3.995e-11	912067	HDL_STST
5:131984769:C_T	t	c	0.0602	5	131984769	2.571e-11	7.19955e-08	0.7352	2.908e-11	601803	TG_LTST
5:131984769:C_T	t	c	0.0602	5	131984769	3.656e-11	1.04935e-07	0.6671	2.908e-11	601803	TG_STST
5:132419959:C_T	t	c	0.1925	5	132419959	8.048e-12	1.73816e-08	0.3927	9.927e-12	622485	LDL_LTST
5:132419959:C_T	t	c	0.1925	5	132419959	2.551e-12	5.83172e-09	0.1019	9.927e-12	622485	LDL_STST
5:132461230:A_G	a	g	0.3512	5	132461230	6.126e-13	1.69026e-09	0.4121	1.619e-13	622485	LDL_LTST
5:132461230:A_G	a	g	0.3512	5	132461230	1.509e-13	4.39119e-10	0.07605	1.619e-13	622485	LDL_STST
5:132987040:A_G	a	g	0.8424	5	132987040	2.551e-11	7.14961e-08	0.04837	9.569e-12	603494	TG_LTST
5:132987040:A_G	a	g	0.8424	5	132987040	1.455e-11	4.71128e-08	0.2746	9.569e-12	602803	TG_STST
5:133082559:A_G	a	g	0.5095	5	133082559	5.725e-12	1.94685e-08	0.894	5.277e-12	610415	TG_LTST
5:133082559:A_G	a	g	0.5095	5	133082559	1.102e-11	3.70134e-08	0.8364	5.277e-12	609974	TG_STST
5:133108436:A_G	a	g	0.0907	5	133108436	4.089e-22	1.97306e-17	0.3177	1.869e-21	600886	TG_LTST
5:133108436:A_G	a	g	0.0907	5	133108436	2.729e-22	1.57235e-17	0.8016	1.869e-21	600445	TG_STST
5:133108436:A_G	a	g	0.0904	5	133108436	3.116e-14	2.23501e-10	0.2322	3.692e-09	595195	HDL_LTST
5:133108436:A_G	a	g	0.0913	5	133108436	5.23e-20	5.73209e-08	0.1637	3.692e-09	909465	HDL_STST
5:135109292:A_C	a	c	0.4032	5	135109292	8.085e-10	1.57624e-06	0.6759	2.945e-09	606882	HDL_LTST
5:140682176:C_T	t	c	0.2252	5	140682176	1.115e-09	1.91692e-06	0.1339	5.321e-09	603494	TG_LTST
5:140682176:C_T	t	c	0.2252	5	140682176	7.924e-10	1.51302e-06	0.3585	5.321e-09	603053	TG_STST
5:149492444:A_G	a	g	0.0113	5	149492444	1.88e-13	9.69352e-10	0.2974	0.9933	588498	TG_LTST
5:153941200:A_G	a	g	0.3881	5	153941200	8.929e-12	3.19224e-08	0.1773	9.946e-10	539455	HDL_LTST
5:153941200:A_G	a	g	0.3352	5	153941200	3.813e-17	1.2794e-06	0.2421	9.946e-10	853725	HDL_STST
5:156905738:C_T	t	c	0.0702	5	156905738	1.116e-16	1.42673e-12	0.1428	1.302e-15	601674	TG_LTST
5:156905738:C_T	t	c	0.0702	5	156905738	8.943e-17	1.29892e-12	0.7104	1.302e-15	601674	TG_STST
5:156906505:G_GT	g	gt	0.2169	5	156906505	1.497e-10	3.37091e-07	0.5109	3.836e-10	549239	TG_LTST
5:156906505:G_GT	g	gt	0.2169	5	156906505	2.566e-10	5.71751e-07	0.6162	3.836e-10	548798	TG_STST
5:156956001:A_G	a	g	0.0116	5	156956001	2.713e-16	3.11799e-12	0.3963	6.284e-15	587692	TG_LTST
5:156958772:A_G	a	g	0.9887	5	156958772	1.735e-16	2.32265e-12	0.8302	9.683e-15	588519	TG_STST
5:156972028:C_T	t	c	0.6312	5	156972028	1.826e-69	1.64087e-62	0.679	1.737e-66	625885	LDL_STST
5:156972939:A_G	a	g	0.3667	5	156972939	1.556e-71	1.36609e-62	0.2087	5.834e-63	604915	TG_LTST
5:156972939:A_G	a	g	0.3667	5	156972939	1.179e-70	1.21776e-61	0.5642	5.834e-63	604474	TG_STST
5:156973797:A_G	a	g	0.3685	5	156973797	1.052e-69	1.4659e-62	0.6717	1.54e-66	625885	LDL_LTST
5:157015821:C_CTT	ctt	c	0.7269	5	157015821	1.935e-18	3.90813e-14	0.2285	3.338e-16	549431	TG_LTST
5:157015821:C_CTT	ctt	c	0.727	5	157015821	9.259e-19	2.26924e-14	0.081	3.338e-16	548990	TG_STST
5:157015821:C_CTT	ctt	c	0.7252	5	157015821	2.209e-18	1.75443e-14	0.5658	2.001e-17	565264	LDL_LTST
5:157015821:C_CTT	ctt	c	0.7252	5	157015821	2.414e-18	1.7328e-14	0.7571	2.001e-17	565264	LDL_STST
5:157044800:A_G	a	g	0.9872	5	157044800	9.983e-14	3.21243e-10	0.393	1.357e-13	615807	LDL_LTST
5:157044800:A_G	a	g	0.9872	5	157044800	1.74e-13	5.00008e-10	0.5883	1.357e-13	610903	LDL_STST
5:157045814:A_G	a	g	0.051	5	157045814	1.01e-15	1.00074e-11	0.1174	8.016e-15	603032	TG_LTST
5:157045814:A_G	a	g	0.051	5	157045814	9.708e-16	1.05778e-11	0.177	8.016e-15	603032	TG_STST
5:157045814:A_G	a	g	0.0507	5	157045814	4.443e-18	3.3191e-14	0.01345	4.951e-17	623560	LDL_LTST
5:157045814:A_G	a	g	0.0507	5	157045814	4.954e-17	2.76643e-13	0.03541	4.951e-17	624102	LDL_STST
5:157057469:C_T	t	c	0.7232	5	157057469	4.195e-17	6.04078e-13	0.002239	1.344e-15	603723	TG_LTST
5:157057469:C_T	t	c	0.7232	5	157057469	2.905e-16	3.65329e-12	0.2535	1.344e-15	603282	TG_STST
5:157060936:C_T	t	c	0.0793	5	157060936	9.883e-11	1.65861e-07	0.5747	1.168e-10	623560	LDL_LTST
5:157060936:C_T	t	c	0.0793	5	157060936	1.021e-10	1.64265e-07	0.527	1.168e-10	624543	LDL_STST
5:157198268:C_T	t	c	0.6193	5	157198268	1.004e-10	2.38176e-07	0.872	1.045e-10	601559	TG_LTST
5:157198268:C_T	t	c	0.6193	5	157198268	8.759e-11	2.24773e-07	0.3475	1.045e-10	601118	TG_STST
5:157198537:A_G	a	g	0.5579	5	157198537	3.124e-12	7.46029e-09	0.08286	5.695e-12	633720	LDL_LTST
5:157198537:A_G	a	g	0.5579	5	157198537	2.488e-11	4.59677e-08	0.5002	5.695e-12	633720	LDL_STST
5:158566887:G_GA	g	ga	0.76	5	158566887	1.152e-19	3.15665e-15	0.09042	1.041e-17	539744	TG_LTST
5:158566887:G_GA	g	ga	0.76	5	158566887	5.559e-19	1.4433e-14	0.8066	1.041e-17	539303	TG_STST
5:158566887:G_GA	g	ga	0.7608	5	158566887	1.418e-26	3.79916e-11	0.4018	7.018e-10	842973	HDL_STST
5:158576012:A_G	a	g	0.768	5	158576012	5.788e-20	1.76863e-15	0.353	5.982e-11	599026	HDL_LTST
5:163128549:C_T	t	c	0.0065	5	163128549	4.203e-62	6.1981e-54	0.7234	0.6011	565359	TG_LTST
5:163128549:C_T	t	c	0.0065	5	163128549	7.09e-12	2.6229e-08	0.3937	0.2047	545629	HDL_LTST
5:177301399:A_G	a	g	0.7795	5	177301399	1.686e-11	4.99148e-08	0.09583	2.861e-10	594601	TG_LTST
5:177301399:A_G	a	g	0.7795	5	177301399	1.861e-10	4.31971e-07	0.2236	2.861e-10	594160	TG_STST
5:177323687:C_G	c	g	0.7736	5	177323687	3.549e-11	9.55283e-08	0.8677	2.241e-11	603494	TG_LTST
5:177323687:C_G	c	g	0.7735	5	177323687	1.103e-11	3.70386e-08	0.85	2.241e-11	603053	TG_STST
5:180881441:C_T	t	c	0.9883	5	180881441	1.839e-19	1.04987e-07	0.2154	7.194e-08	839103	HDL_STST
5:181050253:A_AC	a	ac	0.012	5	181050253	2.99e-13	1.65155e-09	0.0147	2.504e-07	526068	HDL_LTST
6:3633450:A_G	a	g	0.9866	6	3633450	4.957e-14	3.27874e-10	0.001024	0.7127	597348	TG_STST
6:7305413:A_C	a	c	0.7447	6	7305413	4.572e-11	1.32388e-07	0.3072	1.224e-09	599026	HDL_LTST
6:10057071:C_T	t	c	0.9938	6	10057071	1.113e-19	3.06005e-15	0.1996	0.6483	578453	TG_LTST
6:11847152:A_T	a	t	0.0797	6	11847152	3.693e-10	5.16592e-07	0.2571	6.582e-10	624314	LDL_STST
6:11865364:C_T	t	c	0.9198	6	11865364	1.676e-10	2.6608e-07	0.03569	5.867e-10	623873	LDL_LTST
6:11971322:A_G	a	g	0.0071	6	11971322	1.909e-18	3.86157e-14	0.2729	0.2937	586515	TG_LTST
6:16130925:C_T	t	c	0.6894	6	16130925	1.049e-41	3.3825e-36	0.3263	2.571e-40	634720	LDL_LTST
6:16130925:C_T	t	c	0.6894	6	16130925	9.485e-42	2.42683e-36	0.547	2.571e-40	634720	LDL_STST
6:16138132:C_G	c	g	0.6937	6	16138132	8.363e-17	4.86727e-13	0.3066	9.61e-17	634720	LDL_LTST
6:16138132:C_G	c	g	0.6937	6	16138132	1.013e-16	5.35017e-13	0.5913	9.61e-17	634720	LDL_STST
6:17816169:C_T	t	c	0.9919	6	17816169	3.636e-16	4.04652e-12	0.3008	0.1529	582598	TG_LTST
6:20686342:A_C	a	c	0.2666	6	20686342	1.851e-12	7.21033e-09	0.9064	2.287e-12	604723	TG_LTST
6:20686342:A_C	a	c	0.2666	6	20686342	1.979e-12	8.24214e-09	0.2992	2.287e-12	604282	TG_STST
6:23757881:A_C	a	c	0.9899	6	23757881	1.812e-10	3.97994e-07	0.8326	0.3047	550365	TG_LTST
6:24072078:A_G	a	g	0.0116	6	24072078	2.767e-19	6.94014e-15	0.4266	0.2235	593701	TG_LTST
6:26088662:G_T	t	g	0.5895	6	26088662	7.154e-21	9.03198e-17	0.1329	1.411e-20	625782	LDL_LTST
6:26088662:G_T	t	g	0.5895	6	26088662	1.006e-21	1.30526e-17	0.09406	1.411e-20	625782	LDL_STST
6:26092913:A_G	a	g	0.0705	6	26092913	3e-48	2.46052e-42	0.6273	1.591e-45	623475	LDL_LTST
6:26092913:A_G	a	g	0.0705	6	26092913	2.75e-47	1.51205e-41	0.8757	1.591e-45	623034	LDL_STST
6:26267527:A_G	a	g	0.5082	6	26267527	4.733e-11	1.23022e-07	0.2717	8.413e-11	602538	TG_LTST
6:26328137:A_G	a	g	0.5165	6	26328137	4.837e-13	2.39248e-09	0.00919	1.207e-10	609510	TG_STST
6:26336468:G_T	t	g	0.514	6	26336468	8.954e-13	4.32005e-09	0.6413	1.522e-09	594535	HDL_LTST
6:26336468:G_T	t	g	0.5106	6	26336468	6.677e-18	5.70125e-07	0.3798	1.522e-09	908805	HDL_STST
6:26340644:A_G	a	g	0.507	6	26340644	3.346e-12	7.93607e-09	0.9733	2.984e-12	627070	LDL_LTST
6:26340644:A_G	a	g	0.507	6	26340644	2.045e-12	4.76184e-09	0.03945	2.984e-12	627070	LDL_STST
6:26668604:T_TG	t	tg	0.1149	6	26668604	2.051e-19	1.10659e-07	0.6304	3.921e-09	852249	HDL_STST
6:27221951:C_T	t	c	0.1533	6	27221951	2.74e-12	6.62465e-09	0.2965	6.705e-13	625782	LDL_LTST
6:27221951:C_T	t	c	0.1533	6	27221951	3.122e-12	7.01724e-09	0.8894	6.705e-13	625782	LDL_STST
6:27349237:A_AC	a	ac	0.1004	6	27349237	2.846e-12	1.18649e-08	0.3265	7.834e-09	537979	HDL_LTST
6:27478787:C_T	t	c	0.884	6	27478787	3.399e-14	2.17056e-10	0.5637	2.219e-13	604723	TG_LTST
6:27488273:C_CAG	cag	c	0.8846	6	27488273	8.483e-16	9.39823e-12	0.009375	7.568e-13	548548	TG_STST
6:34500990:A_G	a	g	0.8733	6	34500990	1.718e-22	9.90941e-18	0.1539	1.31e-16	597548	HDL_LTST
6:34500990:A_G	a	g	0.874	6	34500990	3.997e-33	2.46344e-14	0.7542	1.31e-16	911818	HDL_STST
6:34522369:A_G	a	g	0.2031	6	34522369	9.533e-19	2.15927e-14	0.103	5.575e-13	596797	HDL_LTST
6:34522369:A_G	a	g	0.207	6	34522369	7.092e-26	8.32459e-11	0.9389	5.575e-13	910818	HDL_STST
6:34690303:A_C	a	c	0.3653	6	34690303	5.134e-45	5.38864e-38	0.4739	3.07e-27	597163	HDL_LTST
6:34690303:A_C	a	c	0.3632	6	34690303	2.797e-67	4.66307e-31	0.5658	3.07e-27	911433	HDL_STST
6:34761381:A_G	a	g	0.0979	6	34761381	1.767e-19	1.7259e-15	0.2679	1.217e-18	624314	LDL_LTST
6:34761381:A_G	a	g	0.0979	6	34761381	5.224e-19	4.23522e-15	0.6185	1.217e-18	624314	LDL_STST
6:34848293:A_T	a	t	0.9538	6	34848293	4.686e-12	1.83596e-08	0.6919	5.534e-07	537010	HDL_LTST
6:34848293:A_T	a	t	0.9537	6	34848293	4.248e-18	4.61162e-07	0.9992	5.534e-07	851280	HDL_STST
6:35133421:A_G	a	g	0.152	6	35133421	4.675e-13	2.45e-09	0.8072	3.265e-09	596797	HDL_LTST
6:35133421:A_G	a	g	0.1509	6	35133421	1.038e-17	7.00257e-07	0.9598	3.265e-09	910818	HDL_STST
6:35299938:C_T	t	c	0.8132	6	35299938	2.221e-10	5.20925e-07	0.01101	1.857e-08	536383	HDL_LTST
6:35404747:C_G	c	g	0.7585	6	35404747	1.177e-11	2.44188e-08	0.8837	3.764e-12	613650	LDL_LTST
6:35404747:C_G	c	g	0.7585	6	35404747	1.051e-12	2.59385e-09	0.02932	3.764e-12	613650	LDL_STST
6:37057660:C_G	c	g	0.5243	6	37057660	2.109e-12	5.22223e-09	0.8197	4.015e-13	624656	LDL_LTST
6:37057660:C_G	c	g	0.5243	6	37057660	2.041e-12	4.75354e-09	0.8694	4.015e-13	624656	LDL_STST
6:42010871:A_ATCT	a	atct	0.2562	6	42010871	2.984e-17	4.64095e-13	0.0643	2.513e-12	538228	HDL_LTST
6:42010871:A_ATCT	a	atct	0.2547	6	42010871	3.695e-28	6.41253e-12	0.4715	2.513e-12	852498	HDL_STST
6:42947283:A_G	a	g	0.5319	6	42947283	2.722e-17	4.27552e-13	0.9756	1.043e-14	598392	HDL_LTST
6:42947283:A_G	a	g	0.5332	6	42947283	2.752e-29	1.81578e-12	0.583	1.043e-14	912662	HDL_STST
6:42951484:C_T	t	c	0.4223	6	42951484	9.523e-13	2.37017e-09	0.001084	3.059e-11	625885	LDL_STST
6:42966762:C_T	t	c	0.5351	6	42966762	8.487e-13	2.27886e-09	0.0002517	5.681e-11	625885	LDL_LTST
6:43789519:A_G	a	g	0.9838	6	43789519	9.84e-10	1.82409e-06	0.934	1.213e-09	590445	TG_STST
6:43790159:A_C	a	c	0.4782	6	43790159	6.193e-74	8.30798e-65	0.3341	5.467e-64	609137	TG_LTST
6:43790159:A_C	a	c	0.4783	6	43790159	9.445e-73	1.43672e-63	0.9108	5.467e-64	608696	TG_STST
6:43790159:A_C	a	c	0.4779	6	43790159	2.566e-63	1.68121e-54	0.9608	4.037e-38	603430	HDL_LTST
6:43790159:A_C	a	c	0.4791	6	43790159	7.65e-98	5.03197e-46	0.9388	4.037e-38	917700	HDL_STST
6:43818004:C_T	t	c	0.037	6	43818004	9.061e-10	1.69813e-06	0.06972	1.732e-08	596257	TG_STST
6:43825335:A_AG	a	ag	0.4634	6	43825335	4.154e-11	1.09731e-07	0.9254	1.35e-10	556817	TG_LTST
6:43825335:A_AG	a	ag	0.4625	6	43825335	1.3e-10	3.2881e-07	0.9265	6.963e-06	545806	HDL_LTST
6:43828624:A_ATG	a	atg	0.395	6	43828624	4.082e-11	1.15534e-07	0.6208	1.607e-10	547483	TG_STST
6:43838598:C_T	t	c	0.3038	6	43838598	2.506e-14	1.663e-10	0.4536	4.915e-14	602408	TG_LTST
6:43838598:C_T	t	c	0.3038	6	43838598	4.059e-14	2.75346e-10	0.4422	4.915e-14	601967	TG_STST
6:52580202:A_G	a	g	0.651	6	52580202	1.721e-09	2.02973e-06	0.7886	5.854e-10	634720	LDL_STST
6:52758692:C_G	c	g	0.6438	6	52758692	5.53e-17	7.71116e-13	0.3499	2.81e-15	604915	TG_LTST
6:52763753:A_G	a	g	0.3564	6	52763753	2.3e-16	2.97262e-12	0.3111	2.81e-15	604474	TG_STST
6:53637208:C_T	t	c	0.7382	6	53637208	2.14e-12	5.29255e-09	0.8536	9.02e-13	607413	LDL_LTST
6:53637208:C_T	t	c	0.7382	6	53637208	3.336e-12	7.45393e-09	0.5509	9.02e-13	607413	LDL_STST
6:74174608:A_G	a	g	0.9899	6	74174608	1.37e-11	4.16171e-08	0.1897	0.07284	591970	TG_LTST
6:89018464:A_G	a	g	0.013	6	89018464	3.216e-14	2.25156e-10	0.9984	0.4518	582642	TG_STST
6:89018464:A_G	a	g	0.0126	6	89018464	2.148e-17	9.8019e-07	0.7229	0.7468	891347	HDL_STST
6:91614018:A_G	a	g	0.0013	6	91614018	1.457e-09	1.81928e-06	0.0112	0.5231	218894	LDL_LTST
6:98106018:A_G	a	g	0.4828	6	98106018	4.016e-10	8.678e-07	0.5895	4.773e-09	606882	HDL_LTST
6:100162168:A_C	a	c	0.7591	6	100162168	2.954e-15	1.28069e-11	0.4713	2.241e-15	624553	LDL_LTST
6:100162168:A_C	a	c	0.7591	6	100162168	1.109e-15	4.84256e-12	0.8317	2.241e-15	624553	LDL_STST
6:105926183:A_C	a	c	0.491	6	105926183	3.811e-11	1.01702e-07	0.8416	1.527e-10	610394	TG_LTST
6:105926183:A_C	a	c	0.491	6	105926183	4.262e-11	1.1997e-07	0.6919	1.527e-10	609953	TG_STST
6:105930134:G_T	t	g	0.4433	6	105930134	1.997e-09	2.31465e-06	0.4661	5.685e-10	626252	LDL_STST
6:105934090:C_T	t	c	0.495	6	105934090	1.79e-09	2.18525e-06	0.1481	8.277e-10	624656	LDL_LTST
6:108867818:C_G	c	g	0.2183	6	108867818	1.833e-11	5.3672e-08	0.3313	1.654e-10	594601	TG_LTST
6:108924466:C_T	t	c	0.1896	6	108924466	9.749e-12	3.3261e-08	0.07626	1.161e-10	602803	TG_STST
6:108926104:A_T	a	t	0.7601	6	108926104	7.907e-12	2.87807e-08	0.4142	9.45e-10	588078	HDL_LTST
6:108926104:A_T	a	t	0.7605	6	108926104	4.017e-19	1.52478e-07	0.7613	9.45e-10	902099	HDL_STST
6:109189769:A_G	a	g	0.3636	6	109189769	9.683e-33	3.77862e-14	0.1193	2.934e-15	917295	HDL_STST
6:109317625:C_T	t	c	0.6536	6	109317625	2.794e-22	1.52034e-17	0.2947	1.013e-15	606882	HDL_LTST
6:115993400:C_G	c	g	0.5878	6	115993400	1.088e-17	7.48768e-14	0.3638	1.457e-17	625633	LDL_LTST
6:115993400:C_G	c	g	0.5878	6	115993400	4.216e-17	2.38159e-13	0.9975	1.457e-17	625633	LDL_STST
6:116063435:C_G	c	g	0.4114	6	116063435	2.76e-10	6.28417e-07	0.5689	7.008e-08	606882	HDL_LTST
6:116063435:C_G	c	g	0.408	6	116063435	1.237e-17	7.59654e-07	0.05377	7.008e-08	921152	HDL_STST
6:126386699:C_CT	ct	c	0.5401	6	126386699	3.487e-13	1.6684e-09	0.3865	3.383e-13	558324	TG_LTST
6:126386699:C_CT	ct	c	0.5401	6	126386699	1.441e-13	8.32501e-10	0.1838	3.383e-13	557883	TG_STST
6:126775382:A_C	a	c	0.2331	6	126775382	1.792e-09	2.10375e-06	0.7773	8.268e-10	623714	LDL_STST
6:126796384:A_C	a	c	0.438	6	126796384	5.12e-18	9.25945e-14	0.1828	5.932e-17	567328	TG_LTST
6:126796384:A_C	a	c	0.438	6	126796384	3.719e-18	7.68907e-14	0.8629	5.932e-17	566887	TG_STST
6:127113961:A_T	a	t	0.4742	6	127113961	5.1e-30	1.44293e-24	0.5053	7.033e-28	611623	TG_LTST
6:127113961:A_T	a	t	0.4742	6	127113961	2.177e-29	6.40689e-24	0.9347	7.033e-28	611182	TG_STST
6:127118902:C_T	t	c	0.9493	6	127118902	1.177e-23	8.12088e-19	0.3247	2.581e-22	582442	TG_LTST
6:127118902:C_T	t	c	0.9493	6	127118902	1.281e-23	9.93008e-19	0.762	2.581e-22	582001	TG_STST
6:127131281:C_G	c	g	0.4831	6	127131281	1.208e-31	1.28283e-13	0.03488	2.534e-17	920196	HDL_STST
6:127133748:A_G	a	g	0.0507	6	127133748	6.251e-23	4.03188e-18	0.3305	1.175e-19	596424	HDL_LTST
6:127133748:A_G	a	g	0.0505	6	127133748	1.716e-36	5.72636e-16	0.7447	1.175e-19	910694	HDL_STST
6:127133993:C_T	t	c	0.4892	6	127133993	4.838e-22	2.48201e-17	0.006612	5.296e-16	599026	HDL_LTST
6:130058137:A_G	a	g	0.3123	6	130058137	1.12e-14	8.2202e-11	0.1422	9.469e-14	557206	TG_LTST
6:130058137:A_G	a	g	0.3123	6	130058137	1.524e-14	1.17543e-10	0.8568	9.469e-14	556765	TG_STST
6:130068066:A_G	a	g	0.6713	6	130068066	3.081e-14	1.09931e-10	0.7392	6.02e-14	624656	LDL_LTST
6:130068066:A_G	a	g	0.6713	6	130068066	1.464e-14	5.19099e-11	0.08853	6.02e-14	624656	LDL_STST
6:135097497:C_T	t	c	0.2632	6	135097497	1.487e-15	6.80853e-12	0.517	1.346e-15	372000	LDL_LTST
6:135097497:C_T	t	c	0.2632	6	135097497	1.498e-15	6.39187e-12	0.6614	1.346e-15	372000	LDL_STST
6:135097778:A_G	a	g	0.7381	6	135097778	1.252e-30	7.94768e-26	0.2303	1.003e-30	625782	LDL_LTST
6:135097778:A_G	a	g	0.7381	6	135097778	9.592e-31	5.21855e-26	0.2436	1.003e-30	625782	LDL_STST
6:135137457:A_C	a	c	0.2231	6	135137457	6.672e-10	9.10889e-07	0.3957	1.245e-10	624553	LDL_LTST
6:135137457:A_C	a	c	0.2231	6	135137457	7.496e-10	9.71979e-07	0.9393	1.245e-10	624553	LDL_STST
6:136762000:C_T	t	c	0.4082	6	136762000	8.417e-12	3.0348e-08	0.2635	4.328e-06	597797	HDL_LTST
6:136762000:C_T	t	c	0.408	6	136762000	1.913e-17	9.29016e-07	0.1193	4.328e-06	912067	HDL_STST
6:138991402:A_G	a	g	0.8211	6	138991402	9.735e-10	1.84353e-06	0.3877	5.829e-06	597797	HDL_LTST
6:138996690:G_GC	g	gc	0.8092	6	138996690	1.865e-09	2.26587e-06	0.8395	5.073e-10	565161	LDL_LTST
6:138996690:G_GC	g	gc	0.8092	6	138996690	1.592e-09	1.89361e-06	0.6351	5.073e-10	565161	LDL_STST
6:139510844:C_T	t	c	0.3752	6	139510844	1.976e-37	2.00357e-16	0.7074	1.429e-19	911433	HDL_STST
6:139513217:A_AG	a	ag	0.5888	6	139513217	4.592e-36	4.61191e-30	0.8677	6.12e-34	549431	TG_LTST
6:139513217:A_AG	a	ag	0.5888	6	139513217	6.84e-36	7.89721e-30	0.5356	6.12e-34	548990	TG_STST
6:139515991:C_T	t	c	0.4147	6	139515991	1.651e-25	1.98077e-20	0.4226	4.018e-19	597163	HDL_LTST
6:139521439:A_AATT	a	aatt	0.3678	6	139521439	9.896e-10	1.24533e-06	0.001773	7.477e-08	555982	LDL_STST
6:140283776:G_T	t	g	0.797	6	140283776	2.671e-13	1.32234e-09	0.3445	3.22e-14	603494	TG_LTST
6:140283776:G_T	t	g	0.797	6	140283776	1.4e-14	1.09057e-10	0.02948	3.22e-14	603053	TG_STST
6:147841669:C_T	t	c	0.0071	6	147841669	8.711e-44	6.64719e-37	0.9215	0.951	570556	HDL_LTST
6:150254103:C_T	t	c	0.9926	6	150254103	1.518e-12	6.53623e-09	0.1229	0.5233	586334	TG_STST
6:153136545:A_C	a	c	0.4115	6	153136545	1.982e-16	2.52084e-12	0.3791	1.73e-11	595623	HDL_LTST
6:153136545:A_C	a	c	0.4151	6	153136545	1.275e-23	1.03244e-09	0.999	1.73e-11	909893	HDL_STST
6:153140894:A_T	a	t	0.5886	6	153140894	1.837e-10	4.02755e-07	0.5268	4.017e-10	612579	TG_LTST
6:153140894:A_T	a	t	0.5887	6	153140894	3.12e-10	6.78289e-07	0.7377	4.017e-10	612138	TG_STST
6:159821647:G_GT	g	gt	0.039	6	159821647	5.94e-12	1.32509e-08	0.2651	2.038e-12	556081	LDL_LTST
6:159821647:G_GT	g	gt	0.039	6	159821647	1.042e-11	2.10345e-08	0.7274	2.038e-12	556081	LDL_STST
6:159941044:A_G	a	g	0.5446	6	159941044	2.245e-16	1.20672e-12	0.02286	4.802e-15	630953	LDL_LTST
6:159941044:A_G	a	g	0.5446	6	159941044	6.22e-16	2.84226e-12	0.01914	4.802e-15	630953	LDL_STST
6:159945603:A_G	a	g	0.0323	6	159945603	4.964e-10	6.73257e-07	0.005918	1.093e-08	620981	LDL_STST
6:159947202:C_T	t	c	0.9665	6	159947202	7.291e-11	1.26332e-07	0.2872	3.617e-11	622873	LDL_LTST
6:159947202:C_T	t	c	0.9665	6	159947202	4.343e-11	7.60253e-08	0.1605	3.617e-11	622331	LDL_STST
6:159979115:A_G	a	g	0.7153	6	159979115	1.159e-41	3.71149e-36	0.1993	2.766e-40	624782	LDL_LTST
6:159979115:A_G	a	g	0.7153	6	159979115	2.479e-41	5.9743e-36	0.1094	2.766e-40	624782	LDL_STST
6:160004666:A_G	a	g	0.0226	6	160004666	2.489e-13	7.4069e-10	0.1072	1.608e-13	622210	LDL_LTST
6:160004666:A_G	a	g	0.0226	6	160004666	1.303e-12	3.15724e-09	0.3735	1.608e-13	622210	LDL_STST
6:160019100:A_G	a	g	0.9486	6	160019100	1.206e-14	4.65734e-11	0.7499	3.539e-14	625543	LDL_LTST
6:160019100:A_G	a	g	0.9485	6	160019100	1.017e-14	3.71676e-11	0.464	3.539e-14	623752	LDL_STST
6:160044424:C_T	t	c	0.1383	6	160044424	2.518e-24	5.71621e-20	0.9125	2.782e-24	615574	LDL_LTST
6:160044424:C_T	t	c	0.1383	6	160044424	1.497e-24	3.06985e-20	0.9772	2.782e-24	615335	LDL_STST
6:160047351:C_T	t	c	0.5301	6	160047351	3.934e-28	1.70871e-23	0.48	1.608e-27	634720	LDL_LTST
6:160047351:C_T	t	c	0.5301	6	160047351	2.14e-28	8.27872e-24	0.04268	1.608e-27	634720	LDL_STST
6:160082590:A_G	a	g	0.3728	6	160082590	2.839e-15	2.49305e-11	0.2206	3.649e-15	613808	TG_LTST
6:160082590:A_G	a	g	0.3728	6	160082590	7.6e-16	8.52663e-12	0.04995	3.649e-15	613367	TG_STST
6:160114071:C_T	t	c	0.9248	6	160114071	1.648e-23	3.28685e-19	0.3335	9.215e-22	624543	LDL_LTST
6:160114071:C_T	t	c	0.9248	6	160114071	9.967e-23	1.52778e-18	0.7604	9.215e-22	624543	LDL_STST
6:160122116:C_T	t	c	0.0736	6	160122116	1.279e-60	5.34709e-54	0.008506	8.567e-59	625543	LDL_LTST
6:160122116:C_T	t	c	0.0736	6	160122116	7.48e-59	1.74827e-52	0.08641	8.567e-59	625543	LDL_STST
6:160130061:G_T	t	g	0.9388	6	160130061	1.738e-19	1.69925e-15	0.8688	3.978e-19	624102	LDL_LTST
6:160130061:G_T	t	g	0.9388	6	160130061	3.068e-19	2.59752e-15	0.9785	3.978e-19	624102	LDL_STST
6:160130454:C_T	t	c	0.0728	6	160130454	9.612e-27	1.33718e-21	0.3177	1.646e-25	604473	TG_LTST
6:160130454:C_T	t	c	0.0728	6	160130454	1.303e-25	1.62775e-20	0.1782	1.646e-25	604032	TG_STST
6:160131677:A_G	a	g	0.0121	6	160131677	4.603e-16	2.32434e-12	0.7526	4.991e-17	607403	LDL_LTST
6:160131677:A_G	a	g	0.0121	6	160131677	8.45e-16	3.77413e-12	0.4149	4.991e-17	608434	LDL_STST
6:160142488:C_T	t	c	0.047	6	160142488	3.673e-10	5.34944e-07	0.3864	4.584e-10	624001	LDL_LTST
6:160143444:C_G	c	g	0.8176	6	160143444	2.474e-61	1.13207e-54	0.5137	1.018e-59	623714	LDL_LTST
6:160143444:C_G	c	g	0.8176	6	160143444	5.867e-61	1.79111e-54	0.1298	1.018e-59	623475	LDL_STST
6:160146357:C_T	t	c	0.9527	6	160146357	1.639e-10	2.50771e-07	0.1143	4.674e-10	625001	LDL_STST
6:160154953:C_T	t	c	0.3795	6	160154953	2.439e-55	5.05531e-49	0.2216	1.642e-52	625782	LDL_LTST
6:160154953:C_T	t	c	0.3795	6	160154953	4.962e-55	7.16657e-49	0.1719	1.642e-52	625782	LDL_STST
6:160159464:C_T	t	c	0.025	6	160159464	2.63e-11	5.03866e-08	0.3594	1.609e-10	619998	LDL_LTST
6:160159464:C_T	t	c	0.025	6	160159464	2.849e-11	5.19454e-08	0.1831	1.609e-10	619998	LDL_STST
6:160160342:A_G	a	g	0.3017	6	160160342	1.704e-09	2.01209e-06	0.2769	5.619e-10	620050	LDL_STST
6:160160470:C_T	t	c	0.856	6	160160470	8.506e-17	4.94245e-13	0.001375	2.906e-14	622714	LDL_LTST
6:160160470:C_T	t	c	0.856	6	160160470	1.59e-14	5.59594e-11	0.1469	2.906e-14	622475	LDL_STST
6:160160879:A_G	a	g	0.092	6	160160879	2.323e-13	6.95381e-10	0.2874	8.152e-13	623193	LDL_LTST
6:160160879:A_G	a	g	0.0918	6	160160879	5.789e-13	1.50422e-09	0.6839	8.152e-13	624543	LDL_STST
6:160185493:C_T	t	c	0.129	6	160185493	9.403e-21	1.16242e-16	0.2553	2.226e-20	563784	LDL_LTST
6:160185493:C_T	t	c	0.129	6	160185493	4.389e-20	4.32527e-16	0.3454	2.226e-20	563784	LDL_STST
6:160202552:C_CT	ct	c	0.9109	6	160202552	4.443e-14	1.53559e-10	0.08739	1.278e-13	564922	LDL_LTST
6:160202552:C_CT	ct	c	0.9109	6	160202552	1.805e-13	5.17016e-10	0.2833	1.278e-13	564922	LDL_STST
6:160272637:A_G	a	g	0.957	6	160272637	1.053e-20	1.28871e-16	0.314	9.072e-20	623560	LDL_LTST
6:160274710:A_G	a	g	0.957	6	160274710	6.426e-20	6.13623e-16	0.2549	1.605e-19	623560	LDL_STST
6:160320220:G_GC	g	gc	0.0415	6	160320220	1.778e-25	2.11734e-20	0.5051	8.302e-19	536994	HDL_LTST
6:160320220:G_GC	g	gc	0.0418	6	160320220	4.891e-41	3.49485e-18	0.9571	8.302e-19	851264	HDL_STST
6:160344972:A_G	a	g	0.5099	6	160344972	2.683e-44	1.2816e-38	0.9114	6.435e-44	628070	LDL_LTST
6:160344972:A_G	a	g	0.5099	6	160344972	2.762e-44	1.02331e-38	0.7489	6.435e-44	628070	LDL_STST
6:160346411:C_T	t	c	0.795	6	160346411	1.196e-27	1.13591e-11	0.2257	2.916e-12	905438	HDL_STST
6:160346873:G_T	t	g	0.5206	6	160346873	4.579e-16	4.96365e-12	0.2437	8.657e-17	613808	TG_LTST
6:160346873:G_T	t	g	0.5207	6	160346873	2.622e-16	3.33725e-12	0.7052	8.657e-17	613367	TG_STST
6:160407110:C_T	t	c	0.9916	6	160407110	7.01e-32	5.36091e-27	0.3231	2.358e-33	559314	LDL_LTST
6:160407110:C_T	t	c	0.9917	6	160407110	5.455e-33	4.05226e-28	0.9306	2.358e-33	569357	LDL_STST
6:160421693:A_G	a	g	0.9039	6	160421693	4.04e-14	1.40811e-10	0.9192	1.016e-14	625543	LDL_LTST
6:160440671:A_T	a	t	0.5913	6	160440671	2.315e-18	1.66633e-14	0.4199	1.715e-18	630953	LDL_STST
6:160449084:C_T	t	c	0.9947	6	160449084	8.426e-29	4.06129e-24	0.3693	6.215e-29	599690	LDL_LTST
6:160449084:C_T	t	c	0.9948	6	160449084	1.352e-27	4.59785e-23	0.7381	6.215e-29	588010	LDL_STST
6:160470865:A_C	a	c	0.0102	6	160470865	1.696e-28	7.80326e-24	0.09096	7.004e-30	611222	LDL_LTST
6:160470865:A_C	a	c	0.0102	6	160470865	1.655e-28	6.51497e-24	0.5573	7.004e-30	612971	LDL_STST
6:160493428:A_G	a	g	0.4035	6	160493428	2.992e-22	4.76778e-18	0.8057	5.212e-22	614879	LDL_LTST
6:160527116:A_G	a	g	0.4669	6	160527116	6.213e-23	1.12135e-18	0.2034	1.44e-22	634720	LDL_LTST
6:160527116:A_G	a	g	0.4669	6	160527116	2.656e-22	3.79909e-18	0.2139	1.44e-22	634720	LDL_STST
6:160543103:C_T	t	c	0.9309	6	160543103	1.021e-34	7.79346e-29	0.8228	5.676e-33	603032	TG_LTST
6:160543103:C_T	t	c	0.9308	6	160543103	8.646e-34	6.53154e-28	0.785	5.676e-33	601803	TG_STST
6:160548043:C_T	t	c	0.0281	6	160548043	9.526e-11	1.60574e-07	0.2301	3.142e-10	623560	LDL_LTST
6:160548043:C_T	t	c	0.0281	6	160548043	6.06e-10	8.03916e-07	0.776	3.142e-10	622331	LDL_STST
6:160553396:C_G	c	g	0.2836	6	160553396	7.853e-10	1.53799e-06	0.1336	8.997e-08	599026	HDL_LTST
6:160555588:C_T	t	c	0.1871	6	160555588	2.424e-19	6.36589e-15	0.02038	4.027e-13	599026	HDL_LTST
6:160584578:C_T	t	c	0.0766	6	160584578	6.802e-23	3.93085e-18	0.04373	5.366e-20	603473	TG_LTST
6:160584578:C_T	t	c	0.0765	6	160584578	7.717e-23	5.02084e-18	0.6592	5.366e-20	603032	TG_STST
6:160587614:A_G	a	g	0.1057	6	160587614	1.12e-102	2.01535e-48	0.6707	1.314e-42	913047	HDL_STST
6:160589086:A_G	a	g	0.925	6	160589086	4.37e-223	1.09698e-207	0.6299	1.85e-218	624543	LDL_LTST
6:160589086:A_G	a	g	0.925	6	160589086	3.03e-222	1.81499e-207	0.5168	1.85e-218	624543	LDL_STST
6:160591981:C_T	t	c	0.9854	6	160591981	3.685e-20	1.13397e-15	0.3937	3.179e-19	586021	TG_LTST
6:160591981:C_T	t	c	0.9854	6	160591981	1.924e-19	5.61876e-15	0.5749	3.179e-19	587592	TG_STST
6:160591981:C_T	t	c	0.9854	6	160591981	4.36e-113	1.5753e-103	0.7983	2.35e-115	608317	LDL_LTST
6:160591981:C_T	t	c	0.9854	6	160591981	1.07e-114	2.38539e-105	0.8933	2.35e-115	608291	LDL_STST
6:160596331:A_G	a	g	0.0343	6	160596331	9.046e-19	7.74906e-15	0.6101	1.449e-19	615611	LDL_LTST
6:160596331:A_G	a	g	0.0343	6	160596331	7.994e-19	6.26283e-15	0.3337	1.449e-19	614628	LDL_STST
6:160646860:G_T	t	g	0.3462	6	160646860	2.529e-45	1.07999e-39	0.565	3.19e-45	625438	LDL_STST
6:160653408:A_C	a	c	0.7692	6	160653408	4.451e-47	3.12773e-41	0.3927	3.154e-45	616947	LDL_LTST
6:160661815:A_G	a	g	0.716	6	160661815	1.356e-17	7.92514e-07	0.921	1.014e-08	910488	HDL_STST
6:160670920:C_T	t	c	0.0551	6	160670920	2.607e-13	7.24103e-10	0.2985	1.535e-13	624001	LDL_STST
6:160671406:C_T	t	c	0.1012	6	160671406	2.304e-67	3.56023e-58	0.3081	2.69e-42	597777	HDL_LTST
6:160676789:C_T	t	c	0.1543	6	160676789	1.189e-13	3.76949e-10	0.4502	1.879e-14	625543	LDL_LTST
6:160676789:C_T	t	c	0.1543	6	160676789	1.202e-13	3.56666e-10	0.8286	1.879e-14	625543	LDL_STST
6:160676839:A_G	a	g	0.8382	6	160676839	5.404e-30	1.51893e-24	0.1695	8.597e-28	604473	TG_LTST
6:160676839:A_G	a	g	0.8382	6	160676839	2.839e-30	1.01436e-24	0.1068	8.597e-28	604032	TG_STST
6:160678012:A_T	a	t	0.7959	6	160678012	6.079e-41	1.73731e-35	0.2641	2.083e-39	572871	LDL_LTST
6:160687771:G_T	t	g	0.6985	6	160687771	1.18e-46	5.97432e-41	0.7045	2.337e-45	617027	LDL_STST
6:160698207:C_T	t	c	0.2825	6	160698207	6.961e-27	9.97315e-22	0.4311	1.698e-24	603723	TG_LTST
6:160698207:C_T	t	c	0.2824	6	160698207	2.567e-26	3.76704e-21	0.2324	1.698e-24	603282	TG_STST
6:160705291:C_T	t	c	0.0627	6	160705291	9.534e-11	1.60677e-07	0.2277	3.953e-10	616594	LDL_LTST
6:160705291:C_T	t	c	0.0627	6	160705291	4.598e-11	8.00509e-08	0.0451	3.953e-10	616594	LDL_STST
6:160749823:A_G	a	g	0.9253	6	160749823	1.243e-09	1.58116e-06	0.07294	6.8e-10	616594	LDL_LTST
6:160750632:C_G	c	g	0.2009	6	160750632	3.817e-16	1.9565e-12	0.2604	1.81e-16	616947	LDL_LTST
6:160750632:C_G	c	g	0.2009	6	160750632	5.694e-16	2.61917e-12	0.8292	1.81e-16	616947	LDL_STST
6:160825672:A_G	a	g	0.9773	6	160825672	2.093e-11	4.10253e-08	0.931	2.324e-12	605284	LDL_LTST
6:160825672:A_G	a	g	0.9773	6	160825672	1.507e-11	2.93325e-08	0.8078	2.324e-12	606770	LDL_STST
6:160857737:A_G	a	g	0.8678	6	160857737	6.192e-14	4.11798e-10	0.08954	2.114e-06	595444	HDL_LTST
6:160857737:A_G	a	g	0.8768	6	160857737	4.965e-17	1.44815e-06	0.9514	2.114e-06	909465	HDL_STST
6:160900062:A_G	a	g	0.4977	6	160900062	5.16e-12	1.99618e-08	0.9863	3.422e-07	600577	HDL_LTST
6:160928696:G_T	t	g	0.5581	6	160928696	1.332e-17	9.00885e-14	0.3643	4.506e-18	633720	LDL_LTST
6:160928696:G_T	t	g	0.5581	6	160928696	1.506e-17	9.25131e-14	0.8658	4.506e-18	633720	LDL_STST
6:160931202:A_G	a	g	0.0326	6	160931202	2.913e-11	8.92415e-08	0.2233	7.127e-07	575663	HDL_LTST
6:160984469:G_T	t	g	0.1837	6	160984469	4.439e-19	4.02637e-15	0.5198	2.622e-19	625543	LDL_LTST
6:160984469:G_T	t	g	0.1837	6	160984469	6.719e-19	5.33812e-15	0.323	2.622e-19	625543	LDL_STST
6:161244491:A_G	a	g	0.0775	6	161244491	6.908e-10	9.3932e-07	0.3645	8.727e-11	624102	LDL_LTST
6:161244491:A_G	a	g	0.0775	6	161244491	1.879e-09	2.1936e-06	0.6571	8.727e-11	624543	LDL_STST
6:163711969:C_T	t	c	0.1333	6	163711969	3.017e-10	6.78832e-07	0.6616	9.986e-07	597548	HDL_LTST
7:1012028:C_T	t	c	0.5753	7	1012028	9.59e-16	4.55417e-12	0.1885	9.418e-16	632005	LDL_LTST
7:1012028:C_T	t	c	0.5753	7	1012028	1.321e-15	5.69254e-12	0.2429	9.418e-16	632005	LDL_STST
7:1012140:A_G	a	g	0.575	7	1012140	2.983e-22	1.6121e-17	0.1005	1.867e-17	596285	HDL_LTST
7:1012140:A_G	a	g	0.5734	7	1012140	1.159e-34	4.43151e-15	0.8085	1.867e-17	910555	HDL_STST
7:1144328:A_C	a	c	0.1723	7	1144328	9.834e-25	9.84844e-20	0.4993	5.18e-18	596285	HDL_LTST
7:1144328:A_C	a	c	0.1704	7	1144328	3.643e-33	2.35449e-14	0.6459	5.18e-18	910555	HDL_STST
7:1181464:C_T	t	c	0.2464	7	1181464	2.617e-13	1.46955e-09	0.1356	1.71e-08	595285	HDL_LTST
7:1181464:C_T	t	c	0.2468	7	1181464	1.549e-17	8.42229e-07	0.5003	1.71e-08	909555	HDL_STST
7:6415660:C_T	t	c	0.3367	7	6415660	3.338e-11	1.00578e-07	0.3929	2.129e-09	606882	HDL_LTST
7:6430991:C_G	c	g	0.2475	7	6430991	3.925e-41	1.63692e-34	0.7562	1.016e-29	597797	HDL_LTST
7:6430991:C_G	c	g	0.2501	7	6430991	1.553e-56	8.89013e-26	0.22	1.016e-29	912067	HDL_STST
7:7591908:A_G	a	g	0.9914	7	7591908	5.387e-15	4.33943e-11	0.8879	0.2568	581381	TG_LTST
7:7591908:A_G	a	g	0.9913	7	7591908	1.569e-19	4.31209e-15	0.273	0.913	576455	HDL_LTST
7:12224635:T_TA	t	ta	0.5835	7	12224635	1.394e-10	3.4889e-07	0.7132	3.503e-06	529930	HDL_LTST
7:12224635:T_TA	t	ta	0.5827	7	12224635	1.411e-17	8.07323e-07	0.07357	3.503e-06	844200	HDL_STST
7:17244953:C_T	t	c	0.3694	7	17244953	1.134e-14	8.31298e-11	0.2206	1.007e-14	603686	TG_LTST
7:17244953:C_T	t	c	0.3695	7	17244953	3.341e-14	2.32577e-10	0.7813	1.007e-14	603245	TG_STST
7:17244953:C_T	t	c	0.3692	7	17244953	5.85e-12	2.2248e-08	0.8935	3.98e-13	597163	HDL_LTST
7:17880630:C_G	c	g	0.3986	7	17880630	2.748e-45	3.09739e-38	0.1377	2.452e-30	606882	HDL_LTST
7:17880630:C_G	c	g	0.3977	7	17880630	3.698e-67	5.32721e-31	0.5172	2.452e-30	921152	HDL_STST
7:17880990:C_T	t	c	0.3985	7	17880990	8.04e-14	4.60132e-10	0.5402	2.801e-13	612579	TG_LTST
7:17880990:C_T	t	c	0.3985	7	17880990	2.002e-13	1.10762e-09	0.2652	2.801e-13	612138	TG_STST
7:17990187:A_G	a	g	0.1435	7	17990187	6.272e-11	1.74677e-07	0.7254	1.534e-07	597797	HDL_LTST
7:18002636:C_T	t	c	0.676	7	18002636	2.459e-11	7.69641e-08	0.2457	9.97e-08	597163	HDL_LTST
7:21411940:C_T	t	c	0.9641	7	21411940	2.689e-10	4.05564e-07	0.7362	1.183e-10	623331	LDL_LTST
7:21411940:C_T	t	c	0.9641	7	21411940	6.053e-10	8.03446e-07	0.881	1.183e-10	623772	LDL_STST
7:21418148:C_T	t	c	0.153	7	21418148	8.302e-14	2.7149e-10	0.7235	6.354e-14	615718	LDL_LTST
7:21418148:C_T	t	c	0.153	7	21418148	5.758e-14	1.81382e-10	0.4015	6.354e-14	615479	LDL_STST
7:21441288:A_G	a	g	0.0491	7	21441288	4.879e-13	1.37249e-09	0.9166	5.737e-14	623331	LDL_LTST
7:21441288:A_G	a	g	0.0491	7	21441288	1.45e-13	4.23424e-10	0.7149	5.737e-14	623331	LDL_STST
7:21455161:G_T	t	g	0.9406	7	21455161	1.54e-09	1.83968e-06	0.3826	3.369e-09	624314	LDL_STST
7:21517337:A_T	a	t	0.636	7	21517337	8.895e-30	4.96955e-25	0.7332	8.128e-29	633491	LDL_LTST
7:21517337:A_T	a	t	0.636	7	21517337	3.39e-30	1.69726e-25	0.3086	8.128e-29	633491	LDL_STST
7:21536709:A_G	a	g	0.0097	7	21536709	5.925e-33	3.17898e-27	0.942	0.4347	587226	TG_LTST
7:21537077:G_T	t	g	0.0097	7	21537077	2.001e-13	6.06285e-10	0.863	0.806	606419	LDL_LTST
7:21541943:A_G	a	g	0.5501	7	21541943	5.587e-19	4.97054e-15	0.1109	1.17e-18	624553	LDL_LTST
7:21541943:A_G	a	g	0.5501	7	21541943	1.099e-18	8.39691e-15	0.7064	1.17e-18	624553	LDL_STST
7:21556388:A_G	a	g	0.2426	7	21556388	3.774e-52	5.1472e-46	0.8075	6.209e-51	624553	LDL_LTST
7:21556388:A_G	a	g	0.2426	7	21556388	1.074e-52	1.16142e-46	0.4285	6.209e-51	624553	LDL_STST
7:25887197:T_TC	t	tc	0.0952	7	25887197	5.338e-10	1.01322e-06	0.954	1.071e-09	548989	TG_LTST
7:25887197:T_TC	t	tc	0.0952	7	25887197	3.894e-10	8.23116e-07	0.7118	1.071e-09	548548	TG_STST
7:25894737:A_G	a	g	0.6994	7	25894737	2.74e-12	6.62465e-09	0.5639	1.418e-12	625885	LDL_LTST
7:25894737:A_G	a	g	0.6994	7	25894737	3.377e-12	7.54039e-09	0.7736	1.418e-12	625885	LDL_STST
7:25952206:C_T	t	c	0.8399	7	25952206	5.327e-27	7.82824e-22	0.4355	9.017e-25	604723	TG_LTST
7:25952206:C_T	t	c	0.8399	7	25952206	1.436e-27	2.77921e-22	0.06701	9.017e-25	604282	TG_STST
7:25952206:C_T	t	c	0.8394	7	25952206	2.186e-33	2.06762e-28	0.2711	1.328e-32	625782	LDL_LTST
7:25952206:C_T	t	c	0.8394	7	25952206	1.139e-32	8.12176e-28	0.2716	1.328e-32	625782	LDL_STST
7:25957916:A_G	a	g	0.5929	7	25957916	6.1e-32	2.64334e-26	0.3865	4.842e-29	604723	TG_LTST
7:25957916:A_G	a	g	0.5929	7	25957916	1.284e-31	6.19629e-26	0.469	4.842e-29	604282	TG_STST
7:25957916:A_G	a	g	0.593	7	25957916	3.474e-17	2.1744e-13	0.0008732	2.536e-15	625782	LDL_LTST
7:25957916:A_G	a	g	0.593	7	25957916	4.487e-15	1.74512e-11	0.03669	2.536e-15	625782	LDL_STST
7:25996958:C_T	t	c	0.1863	7	25996958	1.742e-11	3.47495e-08	0.1847	1.936e-11	622714	LDL_LTST
7:25996958:C_T	t	c	0.1864	7	25996958	3.957e-12	8.71146e-09	0.08614	1.936e-11	622475	LDL_STST
7:26357619:A_C	a	c	0.5416	7	26357619	8.872e-19	1.95406e-14	0.8416	1.262e-17	602751	TG_LTST
7:26357619:A_C	a	c	0.5415	7	26357619	8.694e-20	2.75384e-15	0.01944	1.262e-17	602310	TG_STST
7:26357619:A_C	a	c	0.5417	7	26357619	6.421e-17	9.21414e-13	0.1695	1.033e-14	596218	HDL_LTST
7:26357619:A_C	a	c	0.541	7	26357619	8.6e-29	3.15513e-12	0.7986	1.033e-14	910488	HDL_STST
7:33286682:C_G	c	g	0.0049	7	33286682	1.284e-15	1.35234e-11	0.0006528	0.4838	579626	TG_STST
7:36129593:C_T	t	c	0.6914	7	36129593	3.756e-11	6.94972e-08	0.7714	1.645e-11	633491	LDL_LTST
7:36129593:C_T	t	c	0.6914	7	36129593	3.494e-11	6.25109e-08	0.8576	1.645e-11	633491	LDL_STST
7:36153533:G_T	t	g	0.5564	7	36153533	5.738e-17	8.33135e-13	0.5468	2.204e-12	606882	HDL_LTST
7:36153533:G_T	t	g	0.5579	7	36153533	1.121e-26	3.38744e-11	0.9689	2.204e-12	921152	HDL_STST
7:38225578:C_CTTGAAAAGACAACCTTTCCCCATTGTACTGAT	cttgaaaagacaacctttccccattgtactgat	c	0.53	7	38225578	5.165e-15	4.55314e-11	0.6079	4.719e-09	537788	HDL_LTST
7:38225578:C_CTTGAAAAGACAACCTTTCCCCATTGTACTGAT	cttgaaaagacaacctttccccattgtactgat	c	0.5321	7	38225578	7.229e-22	7.28418e-09	0.1287	4.719e-09	852058	HDL_STST
7:38537283:G_T	t	g	0.0111	7	38537283	5.048e-12	1.87238e-08	0.2453	0.4429	580646	TG_STST
7:43018430:C_G	c	g	0.9858	7	43018430	6.652e-11	1.76914e-07	0.4491	0.1227	552458	TG_STST
7:44157984:G_T	t	g	0.1375	7	44157984	1.197e-18	2.55291e-14	0.5702	1.123e-18	604723	TG_LTST
7:44157984:G_T	t	g	0.1375	7	44157984	3.056e-18	6.46271e-14	0.8629	1.123e-18	604032	TG_STST
7:44159165:C_T	t	c	0.0134	7	44159165	9.7e-12	3.08037e-08	0.1252	6.033e-12	588170	TG_LTST
7:44159165:C_T	t	c	0.0134	7	44159165	1.776e-11	5.60922e-08	0.5404	6.033e-12	585086	TG_STST
7:44212709:T_TG	t	tg	0.0703	7	44212709	2.274e-13	1.14743e-09	0.5089	1.107e-12	548989	TG_LTST
7:44212709:T_TG	t	tg	0.0703	7	44212709	9.612e-13	4.3827e-09	0.343	1.107e-12	548548	TG_STST
7:44216044:A_G	a	g	0.2538	7	44216044	2.411e-10	5.09902e-07	0.7688	2.488e-10	604723	TG_LTST
7:44216044:A_G	a	g	0.2538	7	44216044	4.163e-10	8.72319e-07	0.9966	2.488e-10	604282	TG_STST
7:44542732:A_G	a	g	0.8135	7	44542732	4.169e-72	7.84323e-65	0.06656	7.526e-70	624782	LDL_LTST
7:44542732:A_G	a	g	0.8136	7	44542732	2.924e-71	3.25937e-64	0.6351	7.526e-70	624543	LDL_STST
7:44575562:A_G	a	g	0.5288	7	44575562	6.969e-37	1.10205e-31	0.2453	5.753e-36	634720	LDL_LTST
7:44575562:A_G	a	g	0.5288	7	44575562	5.886e-36	6.69596e-31	0.5523	5.753e-36	634720	LDL_STST
7:50267214:C_G	c	g	0.679	7	50267214	8.183e-12	2.96327e-08	0.1493	1.512e-08	604708	HDL_LTST
7:50267214:C_G	c	g	0.6797	7	50267214	4.343e-18	4.65831e-07	0.4776	1.512e-08	918978	HDL_STST
7:71921896:C_CA	ca	c	0.934	7	71921896	2.555e-12	9.57298e-09	0.05564	2.091e-11	548989	TG_LTST
7:71921896:C_CA	ca	c	0.9339	7	71921896	1.557e-12	6.68465e-09	0.3756	2.091e-11	548548	TG_STST
7:72514244:C_T	t	c	0.2152	7	72514244	4.775e-12	1.66061e-08	0.5989	1.018e-11	595719	TG_LTST
7:72514244:C_T	t	c	0.2153	7	72514244	3.799e-12	1.46193e-08	0.8608	1.018e-11	595028	TG_STST
7:72606697:A_C	a	c	0.4793	7	72606697	9.139e-14	5.14647e-10	0.3819	1.247e-12	597140	TG_LTST
7:72606697:A_C	a	c	0.4793	7	72606697	4.152e-13	2.09176e-09	0.3314	1.247e-12	596699	TG_STST
7:72678836:C_T	t	c	0.0174	7	72678836	2.6e-12	9.72259e-09	0.657	1.746e-11	590998	TG_LTST
7:72678836:C_T	t	c	0.0174	7	72678836	3.383e-12	1.32144e-08	0.6829	1.746e-11	590377	TG_STST
7:72690844:C_T	t	c	0.9279	7	72690844	2.214e-11	6.3171e-08	0.7864	2.727e-11	596698	TG_LTST
7:72690844:C_T	t	c	0.9279	7	72690844	6.684e-12	2.39071e-08	0.02657	2.727e-11	596257	TG_STST
7:72919000:C_T	t	c	0.0281	7	72919000	8.919e-28	1.54305e-22	0.1899	1.188e-25	594116	TG_LTST
7:72919000:C_T	t	c	0.0281	7	72919000	5.444e-28	1.15583e-22	0.514	1.188e-25	594116	TG_STST
7:72932709:G_T	t	g	0.022	7	72932709	6.585e-10	1.21454e-06	0.8102	2.089e-09	594116	TG_LTST
7:72932709:G_T	t	g	0.022	7	72932709	4.966e-10	1.01514e-06	0.9525	2.089e-09	594116	TG_STST
7:73291136:C_T	t	c	0.1224	7	73291136	2.058e-34	1.48063e-28	0.178	7.459e-32	596698	TG_LTST
7:73291136:C_T	t	c	0.1224	7	73291136	3.372e-34	2.77038e-28	0.5719	7.459e-32	596257	TG_STST
7:73405151:C_G	c	g	0.0297	7	73405151	4.246e-10	8.31958e-07	0.5418	2.137e-10	594116	TG_LTST
7:73405151:C_G	c	g	0.0298	7	73405151	2.672e-10	5.91939e-07	0.7248	2.137e-10	592505	TG_STST
7:73433518:A_G	a	g	0.861	7	73433518	6.57e-19	1.49928e-14	1	9.401e-18	596948	TG_LTST
7:73433518:A_G	a	g	0.861	7	73433518	7.441e-19	1.87099e-14	0.7442	9.401e-18	596507	TG_STST
7:73435848:C_T	t	c	0.7994	7	73435848	0	0	0.2567	0	604723	TG_LTST
7:73435848:C_T	t	c	0.7994	7	73435848	0	0	0.8303	0	604282	TG_STST
7:73444805:A_G	a	g	0.0299	7	73444805	1.762e-14	1.35133e-10	0.3568	1.557e-12	589479	HDL_LTST
7:73444805:A_G	a	g	0.0306	7	73444805	4.342e-21	1.7278e-08	0.6055	1.557e-12	901976	HDL_STST
7:73483898:C_T	t	c	0.2742	7	73483898	4.067e-59	3.42678e-51	0.7243	2.533e-53	593472	TG_LTST
7:73483898:C_T	t	c	0.2742	7	73483898	1.91e-58	1.85282e-50	0.862	2.533e-53	593031	TG_STST
7:73589985:C_T	t	c	0.0363	7	73589985	6.28e-93	2.49416e-82	0.09933	1.367e-79	548548	TG_LTST
7:73589985:C_T	t	c	0.0363	7	73589985	9.37e-92	4.61788e-81	0.6706	1.367e-79	548548	TG_STST
7:73625076:C_G	c	g	0.8008	7	73625076	2.292e-59	6.48545e-51	0.9996	2.815e-42	599026	HDL_LTST
7:73625076:C_G	c	g	0.7993	7	73625076	3.73e-88	2.97795e-41	0.5355	2.815e-42	913296	HDL_STST
7:73653393:C_T	t	c	0.3418	7	73653393	1.51e-32	8.86551e-27	0.3057	1.574e-30	611009	TG_STST
7:73659244:C_T	t	c	0.6552	7	73659244	1.187e-32	5.99123e-27	0.2884	2.766e-29	611450	TG_LTST
7:73662754:C_T	t	c	0.9605	7	73662754	2.27e-13	1.23458e-09	0.386	1.943e-12	594787	TG_STST
7:73667364:C_G	c	g	0.9594	7	73667364	1.018e-54	3.65935e-47	0.9379	1.76e-54	598328	TG_LTST
7:73667364:C_G	c	g	0.9594	7	73667364	4.102e-54	1.68329e-46	0.9407	1.76e-54	598328	TG_STST
7:73667364:C_G	c	g	0.9599	7	73667364	1.626e-11	5.36852e-08	0.1351	1.483e-08	591989	HDL_LTST
7:73685258:C_T	t	c	0.0396	7	73685258	1.089e-78	3.37568e-69	0.4942	3.578e-67	596233	TG_LTST
7:73685258:C_T	t	c	0.0395	7	73685258	3.597e-78	1.46302e-68	0.5485	3.578e-67	597462	TG_STST
7:73691666:C_T	t	c	0.0395	7	73691666	4.226e-13	1.9754e-09	0.873	1.025e-12	603032	TG_LTST
7:73707383:A_G	a	g	0.3994	7	73707383	1.463e-59	1.34257e-51	0.3841	1.425e-57	604915	TG_LTST
7:73707383:A_G	a	g	0.3994	7	73707383	8.971e-60	1.12116e-51	0.8038	1.425e-57	604474	TG_STST
7:73712013:A_G	a	g	0.0416	7	73712013	8.567e-17	1.13174e-12	0.2116	3.528e-15	595345	TG_LTST
7:73712013:A_G	a	g	0.0416	7	73712013	3.438e-16	4.2352e-12	0.5851	3.528e-15	596257	TG_STST
7:73778946:C_T	t	c	0.994	7	73778946	1.778e-10	3.91605e-07	0.2803	2.844e-10	565030	TG_LTST
7:73778946:C_T	t	c	0.994	7	73778946	5.286e-11	1.44681e-07	0.07068	2.844e-10	562937	TG_STST
7:76117091:C_T	t	c	0.7993	7	76117091	6.77e-15	2.73981e-11	0.0187	4.774e-14	624553	LDL_LTST
7:76117091:C_T	t	c	0.7993	7	76117091	3.182e-13	8.7e-10	0.7642	4.774e-14	624553	LDL_STST
7:96119831:A_T	a	t	0.9984	7	96119831	5.58e-27	1.72801e-22	0.0004094	0.1023	189676	LDL_STST
7:98299769:A_G	a	g	0.1889	7	98299769	1.799e-10	2.83529e-07	0.8029	1.028e-10	614479	LDL_LTST
7:98299769:A_G	a	g	0.1889	7	98299769	4.944e-11	8.54542e-08	0.2967	1.028e-10	614479	LDL_STST
7:100619150:C_T	t	c	0.2405	7	100619150	2.139e-18	1.7025e-14	0.1726	2.037e-17	624553	LDL_LTST
7:100619150:C_T	t	c	0.2405	7	100619150	4.086e-18	2.81532e-14	0.4928	2.037e-17	624553	LDL_STST
7:100704471:A_T	a	t	0.1143	7	100704471	1.378e-16	7.7064e-13	0.8631	3.023e-17	613411	LDL_LTST
7:100704471:A_T	a	t	0.1143	7	100704471	6.899e-17	3.75557e-13	0.5742	3.023e-17	613411	LDL_STST
7:101966542:C_T	t	c	0.0109	7	101966542	4.076e-15	3.69436e-11	0.3448	0.736	585874	HDL_LTST
7:130739314:A_G	a	g	0.4885	7	130739314	2.237e-53	1.60224e-45	0.1735	5.326e-43	608111	HDL_LTST
7:130739314:A_G	a	g	0.4911	7	130739314	1.28e-84	1.62762e-39	0.7587	5.326e-43	922381	HDL_STST
7:130747779:A_T	a	t	0.5117	7	130747779	9.865e-45	5.19665e-38	0.5712	1.536e-40	613808	TG_LTST
7:130747779:A_T	a	t	0.5116	7	130747779	6.971e-44	3.86174e-37	0.6831	1.536e-40	613367	TG_STST
7:130896599:C_T	t	c	0.6635	7	130896599	3.812e-10	8.0804e-07	0.7343	1.058e-09	607281	TG_STST
7:130900733:C_T	t	c	0.7002	7	130900733	2.609e-10	5.46115e-07	0.3177	6.096e-10	602494	TG_LTST
7:137108188:A_G	a	g	0.9897	7	137108188	2.334e-13	1.17374e-09	0.1384	0.1647	588498	TG_LTST
7:139138139:A_G	a	g	0.008	7	139138139	3.565e-25	4.03414e-20	0.000227	0.8368	585579	TG_STST
7:139138139:A_G	a	g	0.0079	7	139138139	9.298e-28	1.00448e-11	0.2744	0.7669	897185	HDL_STST
7:146630569:C_T	t	c	0.9812	7	146630569	1.02e-13	5.66375e-10	0.02499	0.03858	597773	TG_LTST
7:150512548:G_T	t	g	0.2316	7	150512548	7.908e-17	1.16453e-12	0.1656	2.192e-15	548798	TG_STST
7:150512548:G_T	t	g	0.2315	7	150512548	3.776e-13	2.031e-09	0.1168	1.754e-08	530370	HDL_LTST
7:150519083:G_T	t	g	0.7645	7	150519083	8.658e-17	1.14133e-12	0.3609	1.646e-14	603494	TG_LTST
7:150529249:C_T	t	c	0.2323	7	150529249	3.497e-21	1.55635e-08	0.01415	1.848e-09	912067	HDL_STST
7:150843108:C_T	t	c	0.3379	7	150843108	4.693e-18	8.93511e-14	0.9333	3.429e-17	608111	HDL_LTST
7:150843108:C_T	t	c	0.3354	7	150843108	6.006e-26	7.67162e-11	0.6225	3.429e-17	922381	HDL_STST
7:150907318:C_T	t	c	0.7254	7	150907318	2.542e-11	7.92342e-08	0.2333	2.366e-10	599026	HDL_LTST
7:150907318:C_T	t	c	0.7233	7	150907318	4.144e-18	4.55852e-07	0.4362	2.366e-10	913296	HDL_STST
8:6743852:A_T	a	t	0.3492	8	6743852	6.009e-10	7.97939e-07	0.1982	5.214e-10	624656	LDL_STST
8:6748695:C_G	c	g	0.3902	8	6748695	2.886e-10	4.31971e-07	0.1305	4.51e-10	624656	LDL_LTST
8:8347718:A_T	a	t	0.6813	8	8347718	2.4e-11	6.77767e-08	0.6395	6.695e-11	611644	TG_LTST
8:8347718:A_T	a	t	0.6813	8	8347718	8.407e-11	2.16949e-07	0.9826	6.695e-11	611203	TG_STST
8:8456798:A_G	a	g	0.8596	8	8456798	9.716e-13	4.09872e-09	0.4267	1.158e-12	604473	TG_LTST
8:8456798:A_G	a	g	0.8596	8	8456798	1.007e-11	3.42074e-08	0.6533	1.158e-12	604032	TG_STST
8:8487356:G_GTGTTT	g	gtgttt	0.2179	8	8487356	1.6e-13	8.40446e-10	0.8459	1.666e-12	549239	TG_LTST
8:8487356:G_GTGTTT	g	gtgttt	0.2179	8	8487356	6.094e-13	2.93096e-09	0.6436	1.666e-12	548798	TG_STST
8:8659157:A_G	a	g	0.9227	8	8659157	1.371e-14	9.82277e-11	0.02456	3.702e-13	603473	TG_LTST
8:8659157:A_G	a	g	0.9226	8	8659157	5.271e-13	2.58011e-09	0.6696	3.702e-13	603032	TG_STST
8:8663020:C_T	t	c	0.1886	8	8663020	7.638e-10	1.38064e-06	0.6447	5.977e-10	603723	TG_LTST
8:8663020:C_T	t	c	0.1886	8	8663020	1.104e-09	2.01316e-06	0.6998	5.977e-10	603032	TG_STST
8:8789566:C_T	t	c	0.2711	8	8789566	6.493e-19	1.4854e-14	0.5488	7.36e-18	558243	TG_LTST
8:8789566:C_T	t	c	0.2711	8	8789566	2.088e-18	4.62135e-14	0.3512	7.36e-18	557802	TG_STST
8:9144276:C_G	c	g	0.9028	8	9144276	8.591e-10	1.52778e-06	0.2363	2.961e-09	595469	TG_LTST
8:9178797:C_T	t	c	0.7778	8	9178797	4.039e-13	1.89943e-09	0.2551	1.614e-12	542331	TG_LTST
8:9178797:C_T	t	c	0.7778	8	9178797	5.763e-13	2.7909e-09	0.8792	1.614e-12	541890	TG_STST
8:9187496:A_C	a	c	0.3898	8	9187496	4.055e-10	7.99857e-07	0.6989	1.368e-09	609951	TG_LTST
8:9246754:G_T	t	g	0.5003	8	9246754	1.731e-13	9.01145e-10	0.1255	6.298e-13	613808	TG_LTST
8:9246754:G_T	t	g	0.5003	8	9246754	9.247e-13	4.23556e-09	0.4791	6.298e-13	613367	TG_STST
8:9252168:C_G	c	g	0.1997	8	9252168	3.014e-16	3.66325e-12	0.615	1.834e-12	599026	HDL_LTST
8:9252168:C_G	c	g	0.2005	8	9252168	8.778e-24	8.62327e-10	0.6003	1.834e-12	913296	HDL_STST
8:9294178:A_G	a	g	0.0958	8	9294178	2.156e-13	1.23717e-09	0.8004	1.459e-10	597777	HDL_LTST
8:9294178:A_G	a	g	0.0965	8	9294178	1.653e-18	2.96183e-07	0.1419	1.459e-10	912047	HDL_STST
8:9303615:A_G	a	g	0.0373	8	9303615	3.555e-14	2.5138e-10	0.327	1.02e-10	590359	HDL_LTST
8:9303615:A_G	a	g	0.0371	8	9303615	1.527e-22	3.42591e-09	0.8663	1.02e-10	903205	HDL_STST
8:9315699:A_G	a	g	0.4737	8	9315699	2.736e-45	1.50642e-39	0.8945	1.225e-44	634720	LDL_LTST
8:9315699:A_G	a	g	0.4737	8	9315699	7.185e-46	3.29583e-40	0.9965	1.225e-44	634720	LDL_STST
8:9315848:A_G	a	g	0.474	8	9315848	8.26e-90	1.47251e-78	0.4624	6.119e-57	608111	HDL_LTST
8:9315848:A_G	a	g	0.4745	8	9315848	2e-137	1.43384e-65	0.4488	6.119e-57	922381	HDL_STST
8:9325848:A_G	a	g	0.0899	8	9325848	1.524e-49	1.48548e-43	0.5585	2.372e-47	616708	LDL_LTST
8:9325848:A_G	a	g	0.0899	8	9325848	1.163e-49	8.64175e-44	0.3068	2.372e-47	616708	LDL_STST
8:9325848:A_G	a	g	0.0899	8	9325848	8.42e-162	3.11988e-144	0.5445	8.31e-103	589058	HDL_LTST
8:9325848:A_G	a	g	0.0906	8	9325848	1.94e-243	3.41374e-118	0.5386	8.31e-103	903328	HDL_STST
8:9340212:C_G	c	g	0.0929	8	9340212	1.672e-20	5.87074e-16	0.6707	5.504e-16	597777	HDL_LTST
8:9340212:C_G	c	g	0.094	8	9340212	1.213e-30	3.9584e-13	0.6201	5.504e-16	912047	HDL_STST
8:9343277:C_T	t	c	0.6318	8	9343277	6.764e-28	1.38901e-22	0.5435	1.821e-16	596218	HDL_LTST
8:9343277:C_T	t	c	0.6333	8	9343277	2.579e-36	6.98453e-16	0.3547	1.821e-16	910488	HDL_STST
8:9348559:A_G	a	g	0.3941	8	9348559	5.256e-20	1.55991e-15	0.3023	1.963e-20	604915	TG_LTST
8:9348559:A_G	a	g	0.3941	8	9348559	6.389e-20	2.09006e-15	0.4649	1.963e-20	604474	TG_STST
8:9348832:G_T	t	g	0.9018	8	9348832	6.538e-10	8.94409e-07	0.477	1.757e-10	625543	LDL_LTST
8:9348832:G_T	t	g	0.9018	8	9348832	6.213e-10	8.21966e-07	0.4874	1.757e-10	625543	LDL_STST
8:9370034:C_T	t	c	0.0148	8	9370034	4.086e-25	4.47355e-20	0.7403	3.21e-18	586194	HDL_LTST
8:9370034:C_T	t	c	0.015	8	9370034	2.908e-38	7.86662e-17	0.4271	3.21e-18	898177	HDL_STST
8:9386163:A_T	a	t	0.856	8	9386163	4.629e-15	4.13418e-11	0.9913	1.542e-10	598777	HDL_LTST
8:9386163:A_T	a	t	0.8567	8	9386163	2.699e-20	4.17752e-08	0.4958	1.542e-10	913047	HDL_STST
8:9397993:C_T	t	c	0.0227	8	9397993	1.933e-27	3.57972e-22	0.2323	9.117e-19	587769	HDL_LTST
8:9397993:C_T	t	c	0.0224	8	9397993	5.239e-39	3.42825e-17	0.1318	9.117e-19	904188	HDL_STST
8:9435782:C_T	t	c	0.0584	8	9435782	6.082e-11	1.53234e-07	0.7548	1.157e-10	603473	TG_LTST
8:9435782:C_T	t	c	0.0584	8	9435782	3.966e-11	1.1267e-07	0.7693	1.157e-10	603032	TG_STST
8:9435782:C_T	t	c	0.0583	8	9435782	7.47e-15	6.31236e-11	0.9117	2.407e-10	597233	HDL_LTST
8:9454919:G_GT	g	gt	0.9392	8	9454919	2.451e-22	4.31139e-09	0.5778	5.258e-11	851264	HDL_STST
8:9486468:A_G	a	g	0.6501	8	9486468	2.527e-15	2.42489e-11	0.3102	1.301e-11	602883	HDL_LTST
8:9486468:A_G	a	g	0.6471	8	9486468	2.921e-21	1.42712e-08	0.4057	1.301e-11	917153	HDL_STST
8:9515546:A_G	a	g	0.0257	8	9515546	2.978e-12	1.23476e-08	0.1198	1.66e-10	594580	HDL_LTST
8:9515546:A_G	a	g	0.0261	8	9515546	2.293e-17	1.01051e-06	0.359	1.66e-10	907497	HDL_STST
8:9552209:A_G	a	g	0.015	8	9552209	2.463e-12	1.04636e-08	0.4704	2.896e-09	584929	HDL_LTST
8:9552209:A_G	a	g	0.015	8	9552209	1.247e-17	7.62371e-07	0.3557	2.896e-09	904886	HDL_STST
8:9866625:A_C	a	c	0.7882	8	9866625	2.383e-11	7.48918e-08	0.1878	6.903e-08	528509	HDL_LTST
8:10029293:A_G	a	g	0.2023	8	10029293	2.38e-12	9.69508e-09	0.293	2.449e-12	604032	TG_STST
8:10030345:C_T	t	c	0.7931	8	10030345	1.186e-12	4.87976e-09	0.5345	1.042e-12	604723	TG_LTST
8:10338976:A_C	a	c	0.9057	8	10338976	4.568e-10	8.86446e-07	0.01318	1.769e-09	595580	TG_LTST
8:10451384:C_G	c	g	0.3365	8	10451384	3.438e-10	6.93809e-07	0.553	1.18e-09	567328	TG_LTST
8:10451384:C_G	c	g	0.3365	8	10451384	4.16e-10	8.71889e-07	0.2868	1.18e-09	566887	TG_STST
8:10535386:G_T	t	g	0.8221	8	10535386	5.849e-11	1.48166e-07	0.06452	1.365e-10	603494	TG_LTST
8:10535386:G_T	t	g	0.8221	8	10535386	7.093e-10	1.37546e-06	0.8213	1.365e-10	602803	TG_STST
8:10565994:C_T	t	c	0.2374	8	10565994	1.347e-16	1.68123e-12	0.1569	3.057e-15	602494	TG_LTST
8:10565994:C_T	t	c	0.2374	8	10565994	1.554e-16	2.10973e-12	0.1689	3.057e-15	602053	TG_STST
8:10617911:C_G	c	g	0.8668	8	10617911	3.736e-11	9.9956e-08	0.8027	5.59e-10	603244	TG_LTST
8:10617911:C_G	c	g	0.8668	8	10617911	2.559e-11	7.69177e-08	0.04861	5.59e-10	602803	TG_STST
8:10621387:A_G	a	g	0.1296	8	10621387	2.618e-13	1.29896e-09	0.167	7.691e-13	591993	TG_LTST
8:10621387:A_G	a	g	0.1296	8	10621387	1.344e-12	5.8811e-09	0.4316	7.691e-13	591552	TG_STST
8:10625108:A_G	a	g	0.1084	8	10625108	2.136e-11	6.11969e-08	0.3489	1.11e-10	600886	TG_LTST
8:10625108:A_G	a	g	0.1084	8	10625108	1.326e-10	3.22276e-07	0.3913	1.11e-10	600445	TG_STST
8:10678316:C_T	t	c	0.2283	8	10678316	3.481e-15	2.97411e-11	0.3044	8.132e-14	594580	TG_LTST
8:10678316:C_T	t	c	0.2283	8	10678316	1.075e-13	6.44547e-10	0.7977	8.132e-14	594389	TG_STST
8:10785654:C_T	t	c	0.2011	8	10785654	4.837e-11	1.39108e-07	0.6857	1.733e-06	599026	HDL_LTST
8:10789534:A_T	a	t	0.7966	8	10789534	1.756e-34	1.28071e-28	0.9785	3.41e-32	604473	TG_LTST
8:10789534:A_T	a	t	0.7966	8	10789534	1.057e-33	7.84272e-28	0.3563	3.41e-32	604282	TG_STST
8:10911573:G_T	t	g	0.8231	8	10911573	1.226e-16	1.54786e-12	0.7007	3.468e-16	603723	TG_LTST
8:10911573:G_T	t	g	0.8231	8	10911573	3.172e-16	3.9472e-12	0.1161	3.468e-16	603282	TG_STST
8:10958317:A_G	a	g	0.1294	8	10958317	4.062e-12	1.44118e-08	0.5941	1.523e-11	539744	TG_LTST
8:10958317:A_G	a	g	0.1294	8	10958317	1.123e-11	3.7623e-08	0.965	1.523e-11	539303	TG_STST
8:11019309:C_CTG	ctg	c	0.8097	8	11019309	8.25e-15	6.29827e-11	0.2489	2.418e-14	548989	TG_LTST
8:11019309:C_CTG	ctg	c	0.8096	8	11019309	5.593e-14	3.6433e-10	0.3657	2.418e-14	548548	TG_STST
8:11148039:A_C	a	c	0.6065	8	11148039	7.336e-10	1.33253e-06	0.5837	3.741e-09	604804	TG_LTST
8:11252177:A_G	a	g	0.1391	8	11252177	8.214e-10	1.46997e-06	0.4602	5.917e-10	603244	TG_LTST
8:11252177:A_G	a	g	0.1391	8	11252177	5.268e-10	1.06808e-06	0.1304	5.917e-10	602803	TG_STST
8:11381790:T_TAG	t	tag	0.7371	8	11381790	6.342e-12	2.13008e-08	0.5402	6.803e-11	529782	TG_LTST
8:11381790:T_TAG	t	tag	0.7338	8	11381790	2.688e-11	8.03091e-08	0.8068	6.803e-11	523074	TG_STST
8:11506441:C_T	t	c	0.8621	8	11506441	4.984e-12	1.72468e-08	0.4503	5.937e-12	602309	TG_LTST
8:11559446:A_C	a	c	0.126	8	11559446	5.7e-12	2.0816e-08	0.07568	1.538e-11	604032	TG_STST
8:11663570:A_T	a	t	0.4673	8	11663570	8.579e-39	1.45439e-32	0.894	1.71e-35	604915	TG_LTST
8:11663570:A_T	a	t	0.4673	8	11663570	1.061e-37	1.75239e-31	0.9874	1.71e-35	604474	TG_STST
8:11678823:C_T	t	c	0.2532	8	11678823	1.534e-21	6.51213e-17	0.02793	2.84e-19	595830	TG_LTST
8:11678823:C_T	t	c	0.2532	8	11678823	1.845e-19	5.41117e-15	0.8502	2.84e-19	595389	TG_STST
8:11751396:A_G	a	g	0.3369	8	11751396	2.504e-10	5.2674e-07	0.8514	3.306e-10	593666	TG_LTST
8:11751396:A_G	a	g	0.3369	8	11751396	3.631e-10	7.74656e-07	0.4412	3.306e-10	593225	TG_STST
8:11782482:C_T	t	c	0.1988	8	11782482	4.002e-16	4.40629e-12	0.528	1.12e-14	604723	TG_LTST
8:11794153:A_G	a	g	0.1876	8	11794153	7.451e-16	8.38103e-12	0.6373	7.692e-15	604032	TG_STST
8:11807507:A_G	a	g	0.2295	8	11807507	3.368e-24	2.61957e-19	0.2437	3.782e-23	549350	TG_LTST
8:11807507:A_G	a	g	0.2295	8	11807507	4.128e-25	4.60435e-20	0.03491	3.782e-23	548909	TG_STST
8:11936712:A_T	a	t	0.0945	8	11936712	7.361e-10	1.33642e-06	0.9705	1.436e-09	595469	TG_LTST
8:12765954:A_G	a	g	0.3273	8	12765954	1.431e-10	3.56883e-07	0.4211	9.601e-11	605882	HDL_LTST
8:14739325:A_C	a	c	0.9914	8	14739325	5.34e-13	2.61024e-09	0.3992	0.8394	590938	TG_STST
8:15298922:C_T	t	c	0.998	8	15298922	2.287e-11	7.2244e-08	NA	0.2828	193736	HDL_LTST
8:18218488:C_G	c	g	0.1066	8	18218488	2.035e-10	4.66949e-07	0.004215	3.399e-09	604032	TG_STST
8:18371790:C_T	t	c	0.9371	8	18371790	1.573e-11	4.69764e-08	0.0572	1.094e-11	603473	TG_LTST
8:18371790:C_T	t	c	0.9371	8	18371790	2.328e-11	7.08812e-08	0.6626	1.094e-11	603032	TG_STST
8:18383465:C_T	t	c	0.6781	8	18383465	3.236e-13	1.56375e-09	0.2354	1.045e-12	613808	TG_LTST
8:18383465:C_T	t	c	0.6781	8	18383465	3.512e-13	1.80675e-09	0.1716	1.045e-12	613367	TG_STST
8:18414867:C_T	t	c	0.7758	8	18414867	1.445e-61	1.93064e-53	0.3453	6.835e-58	595830	TG_LTST
8:18414867:C_T	t	c	0.7758	8	18414867	7.096e-61	1.09621e-52	0.1666	6.835e-58	595389	TG_STST
8:18415371:A_G	a	g	0.7768	8	18415371	1.445e-24	3.40257e-20	0.9189	1.368e-24	616708	LDL_LTST
8:18415371:A_G	a	g	0.7768	8	18415371	1.705e-24	3.46403e-20	0.8294	1.368e-24	616947	LDL_STST
8:19484774:A_G	a	g	0.1332	8	19484774	5.18e-10	1.05302e-06	0.4851	6.155e-10	600639	TG_STST
8:19497720:C_T	t	c	0.1351	8	19497720	4.72e-10	9.11796e-07	0.1828	1.001e-09	594601	TG_LTST
8:19621592:C_T	t	c	0.0123	8	19621592	9.241e-10	1.76461e-06	0.826	5.46e-07	583851	HDL_LTST
8:19621592:C_T	t	c	0.0121	8	19621592	3.834e-17	1.28257e-06	0.06937	5.46e-07	896625	HDL_STST
8:19654879:A_C	a	c	0.5182	8	19654879	9.514e-23	5.32108e-18	0.7965	3.145e-22	613808	TG_LTST
8:19654879:A_C	a	c	0.5182	8	19654879	1.204e-22	7.51023e-18	0.4286	3.145e-22	613367	TG_STST
8:19654879:A_C	a	c	0.5174	8	19654879	2.35e-29	6.71014e-24	0.7705	3.199e-21	608111	HDL_LTST
8:19654879:A_C	a	c	0.5169	8	19654879	3.924e-46	1.06623e-20	0.2227	3.199e-21	922381	HDL_STST
8:19667540:T_TGA	t	tga	0.4247	8	19667540	2.022e-16	2.56641e-12	0.4526	1.664e-10	539455	HDL_LTST
8:19667540:T_TGA	t	tga	0.4252	8	19667540	3.039e-25	1.6911e-10	0.6455	1.664e-10	853725	HDL_STST
8:19690206:A_T	a	t	0.0447	8	19690206	7.267e-14	4.21391e-10	0.7781	8.548e-14	602120	TG_LTST
8:19690206:A_T	a	t	0.0446	8	19690206	1.735e-13	9.77832e-10	0.4323	8.548e-14	603032	TG_STST
8:19690206:A_T	a	t	0.0447	8	19690206	2.886e-21	1.22385e-16	0.424	5.886e-16	597336	HDL_LTST
8:19690206:A_T	a	t	0.0443	8	19690206	1.606e-31	1.47393e-13	0.8195	5.886e-16	911606	HDL_STST
8:19694707:G_T	t	g	0.72	8	19694707	1.42e-17	2.30401e-13	0.2626	5.242e-16	604723	TG_LTST
8:19694707:G_T	t	g	0.7199	8	19694707	2.707e-17	4.49429e-13	0.3201	5.242e-16	604282	TG_STST
8:19697711:C_T	t	c	0.6736	8	19697711	1.55e-21	7.01934e-17	0.8902	2.416e-13	605937	HDL_LTST
8:19697711:C_T	t	c	0.6742	8	19697711	3.082e-33	2.16825e-14	0.7817	2.416e-13	920207	HDL_STST
8:19709906:C_T	t	c	0.0476	8	19709906	2.563e-13	1.37187e-09	0.6171	7.476e-13	603032	TG_STST
8:19709906:C_T	t	c	0.0484	8	19709906	1.967e-15	1.94287e-11	0.3232	8.871e-10	596792	HDL_LTST
8:19718937:C_T	t	c	0.4806	8	19718937	1.926e-44	9.57968e-38	1	1.144e-42	613808	TG_LTST
8:19718937:C_T	t	c	0.4806	8	19718937	4.938e-44	2.81667e-37	0.264	1.144e-42	613367	TG_STST
8:19720961:A_G	a	g	0.0468	8	19720961	4.695e-18	4.83351e-07	0.3826	2.727e-11	911062	HDL_STST
8:19728627:C_G	c	g	0.983	8	19728627	9.666e-13	4.61919e-09	0.4549	6.699e-11	590208	HDL_LTST
8:19728627:C_G	c	g	0.9832	8	19728627	5.764e-20	6.00666e-08	0.941	6.699e-11	908480	HDL_STST
8:19729983:A_G	a	g	0.9383	8	19729983	2.112e-11	6.06051e-08	0.4915	2.144e-10	604473	TG_LTST
8:19729983:A_G	a	g	0.9384	8	19729983	2.532e-11	7.62318e-08	0.2836	2.144e-10	604032	TG_STST
8:19734750:A_G	a	g	0.0296	8	19734750	1.234e-21	5.72411e-17	0.924	8.868e-13	596563	HDL_LTST
8:19736073:C_T	t	c	0.679	8	19736073	7.563e-25	6.80314e-20	0.333	4.314e-23	593666	TG_LTST
8:19736073:C_T	t	c	0.6789	8	19736073	8.364e-25	8.66357e-20	0.3968	4.314e-23	593225	TG_STST
8:19736073:C_T	t	c	0.6794	8	19736073	9.709e-31	3.76959e-25	0.9433	1.639e-20	587133	HDL_LTST
8:19736073:C_T	t	c	0.681	8	19736073	2.73e-48	9.46547e-22	0.503	1.639e-20	901403	HDL_STST
8:19742145:C_T	t	c	0.0209	8	19742145	1.786e-25	1.84214e-20	0.8703	8.121e-23	598026	TG_LTST
8:19742145:C_T	t	c	0.0209	8	19742145	5.956e-25	6.39382e-20	0.439	8.121e-23	597769	TG_STST
8:19742145:C_T	t	c	0.0207	8	19742145	9.607e-20	2.7804e-15	0.7481	1.733e-13	591720	HDL_LTST
8:19742145:C_T	t	c	0.021	8	19742145	1.52e-33	1.5342e-14	0.7806	1.733e-13	907338	HDL_STST
8:19750150:C_G	c	g	0.694	8	19750150	3.162e-10	7.06428e-07	0.1929	4.965e-06	605937	HDL_LTST
8:19755373:A_G	a	g	0.2134	8	19755373	8.554e-16	8.64065e-12	0.5053	2.095e-14	603723	TG_LTST
8:19755373:A_G	a	g	0.2133	8	19755373	1.49e-15	1.54044e-11	0.3916	2.095e-14	603282	TG_STST
8:19757450:A_C	a	c	0.4367	8	19757450	1.082e-45	1.35884e-38	0.9174	5.436e-30	607111	HDL_LTST
8:19757450:A_C	a	c	0.4373	8	19757450	1.724e-80	1.6872e-37	0.3387	5.436e-30	921381	HDL_STST
8:19769849:A_C	a	c	0.9451	8	19769849	2.448e-24	1.96283e-19	0.7163	1.815e-22	604473	TG_LTST
8:19769849:A_C	a	c	0.9451	8	19769849	2.205e-24	2.05339e-19	0.9325	1.815e-22	604032	TG_STST
8:19769849:A_C	a	c	0.9452	8	19769849	1.428e-23	1.0809e-18	0.3552	1.204e-15	598777	HDL_LTST
8:19769849:A_C	a	c	0.9449	8	19769849	5.934e-35	3.21127e-15	0.8276	1.204e-15	913047	HDL_STST
8:19774579:G_T	t	g	0.6883	8	19774579	2.828e-49	3.55277e-42	0.1547	1.095e-46	586826	TG_LTST
8:19774579:G_T	t	g	0.6883	8	19774579	2.781e-49	4.41912e-42	0.03193	1.095e-46	586385	TG_STST
8:19774579:G_T	t	g	0.6881	8	19774579	9.217e-52	4.62351e-44	0.4411	5.233e-33	580204	HDL_LTST
8:19774579:G_T	t	g	0.6871	8	19774579	3.204e-84	2.54974e-39	0.2309	5.233e-33	894474	HDL_STST
8:19783236:A_G	a	g	0.0137	8	19783236	1.228e-11	3.78081e-08	0.8451	1.748e-11	595929	TG_LTST
8:19783236:A_G	a	g	0.0137	8	19783236	8.841e-12	3.05304e-08	0.7213	1.748e-11	594904	TG_STST
8:19783236:A_G	a	g	0.0136	8	19783236	1.323e-10	3.3378e-07	0.01747	4.532e-06	591715	HDL_LTST
8:19787119:T_TATA	t	tata	0.1492	8	19787119	1.744e-46	7.16307e-21	0.8008	2.459e-18	852249	HDL_STST
8:19793946:C_G	c	g	0.8115	8	19793946	6.159e-78	8.48048e-68	0.5202	9.509e-53	596852	HDL_LTST
8:19793946:C_G	c	g	0.812	8	19793946	3.09e-127	1.52683e-60	0.9697	9.509e-53	911122	HDL_STST
8:19795303:G_T	t	g	0.0199	8	19795303	2.44e-29	5.94661e-24	0.2023	8.655e-29	599384	TG_LTST
8:19795303:G_T	t	g	0.0199	8	19795303	4.205e-28	9.14739e-23	0.7181	8.655e-29	600192	TG_STST
8:19795303:G_T	t	g	0.0199	8	19795303	3.797e-36	5.37453e-30	0.0996	3.117e-32	593073	HDL_LTST
8:19795303:G_T	t	g	0.0195	8	19795303	1.681e-55	2.85133e-25	0.1231	3.117e-32	909833	HDL_STST
8:19802233:C_G	c	g	0.0037	8	19802233	5.776e-22	2.69312e-17	0.5844	1.273e-21	575964	TG_LTST
8:19802233:C_G	c	g	0.0037	8	19802233	1.776e-21	8.46754e-17	0.5931	1.273e-21	575964	TG_STST
8:19802233:C_G	c	g	0.0037	8	19802233	3.388e-32	1.82066e-26	0.4629	8.073e-25	556321	HDL_LTST
8:19802233:C_G	c	g	0.0036	8	19802233	7.475e-48	1.5408e-21	0.4383	8.073e-25	870591	HDL_STST
8:19804788:C_T	t	c	0.9946	8	19804788	7.961e-24	6.41146e-19	0.5084	4.247e-15	562614	HDL_LTST
8:19811196:C_T	t	c	0.1389	8	19811196	2.574e-80	1.06332e-70	0.1251	1.525e-72	602309	TG_LTST
8:19811196:C_T	t	c	0.1389	8	19811196	7.518e-80	4.14058e-70	0.5619	1.525e-72	601868	TG_STST
8:19816462:C_T	t	c	0.9919	8	19816462	3.929e-39	7.10252e-33	0.06431	5.076e-40	583081	TG_LTST
8:19816462:C_T	t	c	0.9919	8	19816462	2.163e-39	4.98433e-33	0.4132	5.076e-40	580917	TG_STST
8:19816462:C_T	t	c	0.9918	8	19816462	1.498e-54	1.39541e-46	0.0382	4.026e-37	574962	HDL_LTST
8:19816462:C_T	t	c	0.9918	8	19816462	8.87e-89	1.48232e-41	0.1324	4.026e-37	887058	HDL_STST
8:19817214:C_G	c	g	0.1577	8	19817214	1.594e-50	2.57497e-43	0.5586	4.209e-46	604723	TG_LTST
8:19817214:C_G	c	g	0.1577	8	19817214	5.758e-50	1.06138e-42	0.1666	4.209e-46	604032	TG_STST
8:19817214:C_G	c	g	0.1573	8	19817214	1.019e-43	7.62671e-37	0.7695	1.867e-23	599026	HDL_LTST
8:19825611:C_G	c	g	0.0041	8	19825611	6.907e-12	2.56447e-08	0.1759	6.431e-08	557417	HDL_LTST
8:19829352:C_T	t	c	0.9034	8	19829352	1.484e-10	3.68189e-07	0.422	1.407e-07	586884	HDL_LTST
8:19829352:C_T	t	c	0.9056	8	19829352	3.31e-19	1.38983e-07	0.9428	1.407e-07	901154	HDL_STST
8:19862092:A_G	a	g	0.4606	8	19862092	4.928e-20	1.53153e-15	0.06628	7.52e-13	608111	HDL_LTST
8:19862092:A_G	a	g	0.4617	8	19862092	1.242e-28	3.77062e-12	0.8264	7.52e-13	922381	HDL_STST
8:19862884:G_T	t	g	0.8541	8	19862884	2.33e-112	3.02987e-100	0.9259	7.8e-100	595830	TG_LTST
8:19862884:G_T	t	g	0.8541	8	19862884	5.42e-110	7.77207e-98	0.9689	7.8e-100	595139	TG_STST
8:19870058:C_T	t	c	0.9514	8	19870058	9.93e-15	7.40015e-11	0.5545	5.794e-15	601674	TG_LTST
8:19870058:C_T	t	c	0.9516	8	19870058	2.879e-22	4.66181e-09	0.3678	8.573e-11	909709	HDL_STST
8:19878193:A_G	a	g	0.1984	8	19878193	2.833e-33	2.08075e-14	0.009081	3.693e-13	901403	HDL_STST
8:19881301:G_T	t	g	0.3319	8	19881301	1.52e-18	3.49454e-14	0.7333	4.845e-18	604474	TG_STST
8:19885188:A_G	a	g	0.0128	8	19885188	4.607e-27	7.83855e-22	0.4581	5.18e-19	590759	HDL_LTST
8:19887260:C_T	t	c	0.9939	8	19887260	5.17e-13	2.35584e-09	0.5288	9.306e-12	583081	TG_LTST
8:19887260:C_T	t	c	0.9939	8	19887260	7.98e-15	6.69381e-11	0.1657	2.624e-09	563448	HDL_LTST
8:19887260:C_T	t	c	0.9941	8	19887260	1.077e-20	2.67944e-08	0.8723	2.624e-09	883641	HDL_STST
8:19888423:C_T	t	c	0.4987	8	19888423	3.785e-58	2.64485e-50	0.5941	1.46e-55	610623	TG_LTST
8:19888423:C_T	t	c	0.4987	8	19888423	2.294e-57	1.78093e-49	0.6044	1.46e-55	610182	TG_STST
8:19889151:A_C	a	c	0.9573	8	19889151	2.839e-19	7.10169e-15	0.9575	5.03e-18	603032	TG_LTST
8:19891092:C_T	t	c	0.4663	8	19891092	1.693e-59	4.93505e-51	0.1475	1.105e-35	595218	HDL_LTST
8:19891879:C_T	t	c	0.4797	8	19891879	1.193e-45	1.48092e-38	0.9177	6.371e-29	595852	HDL_LTST
8:19895956:C_T	t	c	0.0122	8	19895956	2.499e-44	8.31218e-20	0.1022	9.29e-19	904478	HDL_STST
8:19897664:A_C	a	c	0.1871	8	19897664	0	0	0.06202	1.16e-130	913296	HDL_STST
8:19899302:C_T	t	c	0.3951	8	19899302	6.686e-75	4.95519e-65	0.08081	1.683e-47	599026	HDL_LTST
8:19901798:G_T	t	g	0.0066	8	19901798	2.915e-15	2.77645e-11	0.5517	1.639e-13	587302	TG_STST
8:19912833:A_G	a	g	0.0043	8	19912833	7.035e-25	7.30108e-20	0.9349	1.794e-17	560840	HDL_LTST
8:19912833:A_G	a	g	0.0043	8	19912833	3.813e-40	9.54138e-18	0.3276	1.794e-17	879678	HDL_STST
8:19928145:A_G	a	g	0.0261	8	19928145	2.26e-91	1.0396e-80	0.8461	1.161e-85	592558	TG_STST
8:19930504:A_G	a	g	0.1805	8	19930504	3.139e-48	1.01308e-21	0.4614	7.999e-21	913296	HDL_STST
8:19946586:A_G	a	g	0.0078	8	19946586	4.162e-21	1.59709e-16	0.2803	2.662e-19	577181	TG_LTST
8:19946586:A_G	a	g	0.0078	8	19946586	4.946e-21	2.12296e-16	0.372	2.662e-19	577181	TG_STST
8:19951924:A_G	a	g	0.0318	8	19951924	7.128e-19	1.66821e-14	0.8566	5.989e-12	595439	HDL_LTST
8:19953276:A_C	a	c	0.0822	8	19953276	0	0	0.2669	6.54e-278	602309	TG_LTST
8:19953276:A_C	a	c	0.0822	8	19953276	0	0	0.961	6.54e-278	601868	TG_STST
8:19953512:A_ATG	a	atg	0.8783	8	19953512	0	0	0.05002	2.39e-173	852249	HDL_STST
8:19954386:C_G	c	g	0.8518	8	19954386	0	0	0.44	1.17e-211	598777	HDL_LTST
8:19957587:C_T	t	c	0.2024	8	19957587	2.015e-86	1.73866e-75	0.3539	1.011e-59	599026	HDL_LTST
8:19959965:G_T	t	g	0.9781	8	19959965	2.36e-139	3.52921e-125	0.6276	1.64e-120	599384	TG_LTST
8:19959965:G_T	t	g	0.9781	8	19959965	3.66e-137	7.11534e-123	0.351	1.64e-120	599280	TG_STST
8:19959965:G_T	t	g	0.9783	8	19959965	3.8e-128	5.46125e-61	0.3411	1.832e-55	908850	HDL_STST
8:19960925:A_C	a	c	0.1236	8	19960925	1.328e-47	1.21021e-40	0.1311	7.082e-43	604473	TG_LTST
8:19960925:A_C	a	c	0.1237	8	19960925	4.045e-46	3.4866e-39	0.08151	7.082e-43	604032	TG_STST
8:19960925:A_C	a	c	0.1244	8	19960925	3.328e-54	2.8604e-46	0.8976	8.713e-38	598777	HDL_LTST
8:19960925:A_C	a	c	0.1237	8	19960925	1.315e-83	5.07701e-39	0.236	8.713e-38	913047	HDL_STST
8:19963097:A_G	a	g	0.0075	8	19963097	4.933e-10	1.03445e-06	0.8326	3.065e-10	572788	HDL_LTST
8:19965230:A_T	a	t	0.0315	8	19965230	3.31e-171	1.3181e-154	0.7804	7.67e-146	601674	TG_LTST
8:19965230:A_T	a	t	0.0315	8	19965230	6.63e-170	4.7726e-153	0.7128	7.67e-146	600445	TG_STST
8:19965230:A_T	a	t	0.0315	8	19965230	1.73e-142	1.29745e-126	0.8038	1.51e-94	595983	HDL_LTST
8:19965230:A_T	a	t	0.0315	8	19965230	8.17e-214	1.63325e-103	0.7152	1.51e-94	908480	HDL_STST
8:19966137:A_T	a	t	0.7118	8	19966137	6.064e-12	1.34986e-08	0.9281	3.556e-11	629549	LDL_LTST
8:19966137:A_T	a	t	0.7118	8	19966137	1.971e-11	3.73011e-08	0.8268	3.556e-11	629549	LDL_STST
8:19976455:C_T	t	c	0.9724	8	19976455	3.42e-128	7.22681e-115	0.2097	3.82e-126	600445	TG_LTST
8:19976455:C_T	t	c	0.9726	8	19976455	2.78e-171	6.57769e-153	0.6602	1.31e-119	594754	HDL_LTST
8:19976455:C_T	t	c	0.9726	8	19976455	6.21e-263	7.15765e-128	0.1725	1.31e-119	909833	HDL_STST
8:19978171:C_G	c	g	0.0024	8	19978171	5.671e-13	2.555e-09	0.06386	7.752e-11	523074	TG_LTST
8:19978171:C_G	c	g	0.0024	8	19978171	3.437e-12	1.33947e-08	0.8108	7.752e-11	529782	TG_STST
8:19980842:G_T	t	g	0.0232	8	19980842	5.807e-18	1.1435e-13	0.5685	3.612e-17	600891	TG_STST
8:19980958:C_T	t	c	0.2823	8	19980958	0	0	0.5261	8.27e-228	602883	HDL_LTST
8:19986237:A_G	a	g	0.0244	8	19986237	1.385e-10	3.15228e-07	0.8898	8.547e-11	595028	TG_LTST
8:19990606:A_C	a	c	0.0148	8	19990606	3.418e-13	1.64005e-09	0.8936	4.263e-11	595862	TG_LTST
8:19994980:C_T	t	c	0.9762	8	19994980	2.341e-38	5.46643e-32	0.6486	1.38e-25	593771	HDL_LTST
8:20001609:C_T	t	c	0.4411	8	20001609	1.49e-222	1.43894e-201	0.4257	2.75e-201	604474	TG_STST
8:20005235:A_G	a	g	0.5566	8	20005235	2.67e-224	1.18773e-203	0.6173	9.83e-201	604915	TG_LTST
8:20006977:A_T	a	t	0.0146	8	20006977	5.18e-131	3.31345e-117	0.0003204	1.276e-48	551801	TG_STST
8:20008132:A_T	a	t	0.004	8	20008132	5.661e-24	4.18794e-19	0.4832	1.088e-21	523074	TG_LTST
8:20008132:A_T	a	t	0.004	8	20008132	1.943e-23	1.44669e-18	0.34	1.088e-21	529782	TG_STST
8:20008132:A_T	a	t	0.004	8	20008132	1.935e-19	5.20079e-15	0.5765	4.732e-13	502485	HDL_LTST
8:20008132:A_T	a	t	0.0041	8	20008132	7.873e-33	3.41928e-14	0.8544	4.732e-13	824289	HDL_STST
8:20010209:A_C	a	c	0.9922	8	20010209	3.545e-59	3.01926e-51	0.9475	2.237e-50	580221	TG_LTST
8:20010209:A_C	a	c	0.9922	8	20010209	1.715e-59	2.0308e-51	0.8656	2.237e-50	579345	TG_STST
8:20010209:A_C	a	c	0.9921	8	20010209	6.981e-84	3.73729e-39	0.9618	2.485e-32	885375	HDL_STST
8:20013809:C_T	t	c	0.4503	8	20013809	0	0	0.5113	6.6e-149	922381	HDL_STST
8:20016045:A_C	a	c	0.4296	8	20016045	0	0	0.08327	0	613808	TG_LTST
8:20016045:A_C	a	c	0.4296	8	20016045	0	0	0.8085	0	613367	TG_STST
8:20030802:C_G	c	g	0.0793	8	20030802	3.749e-42	1.21384e-35	0.4536	9.928e-40	603473	TG_LTST
8:20030802:C_G	c	g	0.0791	8	20030802	3.078e-68	1.61615e-31	0.8523	1.57e-26	912047	HDL_STST
8:20033130:C_G	c	g	0.9837	8	20033130	2.557e-13	1.36948e-09	0.6858	3.706e-13	595139	TG_STST
8:20033130:C_G	c	g	0.9839	8	20033130	1.49e-11	4.97556e-08	0.7354	4.405e-09	586073	HDL_LTST
8:20033143:C_T	t	c	0.8687	8	20033143	9.33e-76	1.73271e-66	0.44	1.04e-69	603723	TG_LTST
8:20033143:C_T	t	c	0.8687	8	20033143	1.361e-76	4.17193e-67	0.7776	1.04e-69	603032	TG_STST
8:20042963:C_T	t	c	0.1306	8	20042963	8.49e-121	2.25949e-57	0.3242	7.874e-53	912047	HDL_STST
8:20052793:A_T	a	t	0.0101	8	20052793	1.562e-13	8.2357e-10	0.3722	3.832e-12	590626	TG_LTST
8:20054549:A_G	a	g	0.2862	8	20054549	0	0	0.459	1.04e-168	916153	HDL_STST
8:20056322:C_T	t	c	0.0223	8	20056322	4.017e-10	7.93635e-07	0.07051	1.168e-09	594750	TG_LTST
8:20056322:C_T	t	c	0.0223	8	20056322	4.173e-10	8.74063e-07	0.292	1.168e-09	594116	TG_STST
8:20057087:A_C	a	c	0.6487	8	20057087	2.49e-304	9.88444e-275	0.912	1.18e-204	596218	HDL_LTST
8:20059960:C_T	t	c	0.9654	8	20059960	2.693e-21	1.15012e-16	0.5384	1.546e-12	594456	HDL_LTST
8:20076532:A_G	a	g	0.8734	8	20076532	5.871e-23	3.81318e-18	0.6425	2.547e-17	597777	HDL_LTST
8:20078639:A_G	a	g	0.9415	8	20078639	6.237e-22	3.31063e-17	0.317	5.629e-21	603032	TG_STST
8:20080341:C_T	t	c	0.0516	8	20080341	3.146e-27	5.65705e-22	0.2171	1.027e-24	603032	TG_STST
8:20080341:C_T	t	c	0.0513	8	20080341	1.597e-35	1.93936e-29	0.1163	3.562e-26	596792	HDL_LTST
8:20080341:C_T	t	c	0.0515	8	20080341	8.037e-58	2.0891e-26	0.1045	3.562e-26	911606	HDL_STST
8:20082094:C_G	c	g	0.0084	8	20082094	3.205e-79	1.09202e-69	0.3229	1.346e-80	586334	TG_LTST
8:20082094:C_G	c	g	0.0084	8	20082094	1.35e-75	3.44246e-66	0.8428	1.346e-80	583827	TG_STST
8:20082094:C_G	c	g	0.0085	8	20082094	2.61e-100	3.94944e-88	0.7319	5.628e-78	577752	HDL_LTST
8:20082094:C_G	c	g	0.0082	8	20082094	1.84e-159	1.68099e-76	0.6361	5.628e-78	893251	HDL_STST
8:20083686:A_C	a	c	0.0159	8	20083686	6.505e-24	5.35187e-19	0.8712	3.223e-18	592949	HDL_LTST
8:20083686:A_C	a	c	0.0155	8	20083686	1.242e-34	4.57999e-15	0.04172	3.223e-18	905065	HDL_STST
8:20084672:C_T	t	c	0.0039	8	20084672	8.441e-37	9.83196e-31	0.712	1.387e-31	541054	TG_LTST
8:20084672:C_T	t	c	0.0039	8	20084672	2.548e-37	3.90126e-31	0.6234	1.387e-31	544038	TG_STST
8:20084692:C_G	c	g	0.9481	8	20084692	3.381e-27	5.18236e-22	0.607	1.086e-24	603032	TG_LTST
8:20086921:A_G	a	g	0.9895	8	20086921	1.859e-11	6.02909e-08	0.7348	3.034e-08	558966	HDL_LTST
8:20086921:A_G	a	g	0.9896	8	20086921	2.755e-20	4.2189e-08	0.5897	3.034e-08	880440	HDL_STST
8:20091789:C_T	t	c	0.4041	8	20091789	5.324e-41	1.38168e-34	0.606	9.195e-39	612808	TG_LTST
8:20091789:C_T	t	c	0.4041	8	20091789	2.775e-41	9.28955e-35	0.553	9.195e-39	612367	TG_STST
8:20091789:C_T	t	c	0.4043	8	20091789	9.599e-72	3.7345e-62	0.3376	1.289e-44	607111	HDL_LTST
8:20091789:C_T	t	c	0.4047	8	20091789	1.44e-105	7.60115e-50	0.9333	1.289e-44	921381	HDL_STST
8:20097871:C_T	t	c	0.0652	8	20097871	6.53e-125	1.32018e-110	0.2583	9.915e-69	595983	HDL_LTST
8:20099239:C_T	t	c	0.9428	8	20099239	7.147e-60	9.11572e-52	0.8857	3.341e-57	603032	TG_STST
8:20103763:C_T	t	c	0.0617	8	20103763	1.842e-12	7.74551e-09	0.05067	1.474e-11	601674	TG_STST
8:20106675:A_C	a	c	0.1411	8	20106675	6.799e-25	7.08006e-20	0.2277	2.293e-16	596673	HDL_LTST
8:20107315:C_G	c	g	0.019	8	20107315	2.973e-10	6.11242e-07	0.4803	2.985e-10	589871	TG_LTST
8:20111418:C_T	t	c	0.7139	8	20111418	2.705e-33	1.55776e-27	0.9758	6.018e-30	595228	TG_LTST
8:20111418:C_T	t	c	0.7136	8	20111418	9.429e-43	5.58366e-36	0.2742	1.885e-25	589501	HDL_LTST
8:20111418:C_T	t	c	0.7139	8	20111418	3.481e-67	5.1741e-31	0.8412	1.885e-25	903771	HDL_STST
8:20114629:A_G	a	g	0.0111	8	20114629	2.193e-14	1.48028e-10	0.08492	6.699e-13	575839	TG_LTST
8:20114629:A_G	a	g	0.0111	8	20114629	1.137e-14	9.09632e-11	0.997	6.699e-13	587302	TG_STST
8:20114629:A_G	a	g	0.0112	8	20114629	2.79e-15	2.64537e-11	0.4381	1.637e-11	562211	HDL_LTST
8:20114629:A_G	a	g	0.0113	8	20114629	1.708e-27	1.35112e-11	0.5337	1.637e-11	882159	HDL_STST
8:20117278:C_G	c	g	0.9367	8	20117278	6.37e-113	1.74066e-53	0.22	1.014e-40	907283	HDL_STST
8:20121090:A_G	a	g	0.0494	8	20121090	5.001e-27	7.39482e-22	0.02293	2.759e-24	595028	TG_LTST
8:20121090:A_G	a	g	0.0494	8	20121090	1.097e-25	1.39369e-20	0.2564	2.759e-24	595028	TG_STST
8:20121090:A_G	a	g	0.0495	8	20121090	6.566e-26	8.6314e-21	0.6129	1.508e-18	588689	HDL_LTST
8:20121090:A_G	a	g	0.0485	8	20121090	7.567e-40	1.33231e-17	0.3848	1.508e-18	903944	HDL_STST
8:20122335:C_T	t	c	0.041	8	20122335	2.194e-25	2.21672e-20	0.6697	6.779e-25	595028	TG_LTST
8:20122335:C_T	t	c	0.0408	8	20122335	1.288e-32	7.57872e-27	0.363	1.937e-25	589233	HDL_LTST
8:20122335:C_T	t	c	0.0405	8	20122335	8.576e-46	1.56813e-20	0.8973	1.937e-25	903503	HDL_STST
8:20131165:C_G	c	g	0.7629	8	20131165	3.947e-13	1.86066e-09	0.2915	5.178e-13	594913	TG_LTST
8:20131165:C_G	c	g	0.7629	8	20131165	4.273e-13	2.14556e-09	0.1998	5.178e-13	594472	TG_STST
8:20131165:C_G	c	g	0.7637	8	20131165	2.427e-20	8.16815e-16	0.4578	9.763e-17	589102	HDL_LTST
8:20131165:C_G	c	g	0.762	8	20131165	8.915e-29	3.21035e-12	0.9833	9.763e-17	903372	HDL_STST
8:20131683:A_G	a	g	0.7576	8	20131683	1.06e-10	2.75192e-07	0.02811	2.021e-05	587133	HDL_LTST
8:20132639:A_C	a	c	0.2489	8	20132639	3.899e-13	1.97844e-09	0.03437	1.089e-11	603282	TG_STST
8:20141438:C_T	t	c	0.7009	8	20141438	3.476e-13	1.66441e-09	0.5651	2.351e-12	609951	TG_LTST
8:20141438:C_T	t	c	0.7009	8	20141438	1.144e-18	2.54256e-14	0.1729	2.98e-15	604254	HDL_LTST
8:20141438:C_T	t	c	0.7009	8	20141438	1.53e-29	1.36511e-12	0.3121	2.98e-15	918524	HDL_STST
8:20155094:A_C	a	c	0.9035	8	20155094	4.905e-20	5.5592e-08	0.1331	1.265e-12	910818	HDL_STST
8:20164009:C_T	t	c	0.9036	8	20164009	1.455e-13	8.73615e-10	0.1691	7.823e-13	596548	HDL_LTST
8:20184238:A_T	a	t	0.8694	8	20184238	3.072e-13	1.49476e-09	0.5788	8.103e-14	600330	TG_LTST
8:20184238:A_T	a	t	0.8694	8	20184238	1.922e-13	1.06859e-09	0.1511	8.103e-14	599639	TG_STST
8:20286929:C_T	t	c	0.8217	8	20286929	4.429e-11	1.2876e-07	0.8257	5.931e-07	588078	HDL_LTST
8:20287169:A_G	a	g	0.8214	8	20287169	4.599e-13	2.12671e-09	0.2489	7.333e-13	592437	TG_LTST
8:20287169:A_G	a	g	0.8214	8	20287169	1.07e-12	4.81539e-09	0.9642	7.333e-13	591996	TG_STST
8:20753355:C_T	t	c	0.4657	8	20753355	6.843e-11	1.69891e-07	0.665	1.173e-10	604915	TG_LTST
8:20753355:C_T	t	c	0.4657	8	20753355	1.484e-10	3.55333e-07	0.7162	1.173e-10	604474	TG_STST
8:22070821:C_T	t	c	0.8183	8	22070821	3.526e-17	2.20412e-13	0.4946	4.546e-17	616947	LDL_LTST
8:22070821:C_T	t	c	0.8183	8	22070821	4.592e-17	2.5784e-13	0.3307	4.546e-17	616947	LDL_STST
8:25607154:G_T	t	g	0.2873	8	25607154	1.082e-17	7.13971e-07	0.4152	2.454e-07	904193	HDL_STST
8:25607174:G_T	t	g	0.5077	8	25607174	7.736e-11	1.89286e-07	0.07208	3.808e-10	598096	TG_LTST
8:25607174:G_T	t	g	0.5077	8	25607174	6.109e-11	1.64196e-07	0.2202	3.808e-10	597655	TG_STST
8:25607174:G_T	t	g	0.5082	8	25607174	3.689e-12	1.48905e-08	0.0387	4.536e-06	591474	HDL_LTST
8:29295862:C_G	c	g	0.9806	8	29295862	1.395e-09	1.75126e-06	0.2887	6.035e-09	558462	LDL_LTST
8:38466247:C_G	c	g	0.5931	8	38466247	2.15e-10	4.61536e-07	0.2865	2.067e-10	612579	TG_LTST
8:38466247:C_G	c	g	0.5931	8	38466247	1.486e-10	3.55724e-07	0.4159	2.067e-10	612138	TG_STST
8:41122066:A_G	a	g	0.0082	8	41122066	1.648e-18	3.38806e-14	0.6912	0.2474	578453	TG_LTST
8:46714328:A_G	a	g	0.0093	8	46714328	4.319e-10	9.23335e-07	0.463	0.8239	580916	HDL_LTST
8:51523601:C_T	t	c	0.0095	8	51523601	1.66e-19	9.99538e-08	0.06383	0.3598	883355	HDL_STST
8:54538582:C_T	t	c	0.202	8	54538582	1.039e-26	3.57146e-22	0.3821	2.247e-27	624314	LDL_LTST
8:54538582:C_T	t	c	0.202	8	54538582	2.292e-27	7.54873e-23	0.1741	2.247e-27	624314	LDL_STST
8:58236358:C_T	t	c	0.0474	8	58236358	2.063e-10	3.20238e-07	0.1645	8.272e-11	623314	LDL_LTST
8:58236358:C_T	t	c	0.0474	8	58236358	2.431e-10	3.55054e-07	0.4928	8.272e-11	622772	LDL_STST
8:58479765:A_G	a	g	0.6618	8	58479765	1.219e-32	6.139e-27	0.6395	1.122e-30	603686	TG_LTST
8:58479765:A_G	a	g	0.6618	8	58479765	1.337e-32	7.9334e-27	0.3746	1.122e-30	603245	TG_STST
8:58480178:C_T	t	c	0.6606	8	58480178	1.312e-68	1.58329e-61	0.635	7.25e-68	622588	LDL_LTST
8:58480178:C_T	t	c	0.6606	8	58480178	1.238e-69	1.13484e-62	0.08259	7.25e-68	622588	LDL_STST
8:58493664:A_G	a	g	0.9533	8	58493664	2.909e-22	4.64446e-18	0.5724	1.363e-21	620263	LDL_LTST
8:58493664:A_G	a	g	0.9533	8	58493664	2.718e-22	3.88161e-18	0.7971	1.363e-21	620263	LDL_STST
8:58495249:A_G	a	g	0.0427	8	58495249	1.568e-10	3.50951e-07	0.9476	3.5e-10	546078	TG_LTST
8:58495249:A_G	a	g	0.0427	8	58495249	1.409e-10	3.39606e-07	0.6696	3.5e-10	546078	TG_STST
8:58591248:A_G	a	g	0.0099	8	58591248	4.544e-12	1.59031e-08	0.07187	0.6736	588498	TG_LTST
8:58591248:A_G	a	g	0.0099	8	58591248	8.119e-10	1.58148e-06	0.3364	0.8019	572625	HDL_LTST
8:59174261:A_G	a	g	0.0122	8	59174261	5.647e-14	3.6741e-10	0.0006243	0.1741	546220	TG_STST
8:60484720:C_CT	ct	c	0.3773	8	60484720	1.958e-13	5.94543e-10	0.3725	1.363e-13	574099	LDL_LTST
8:60573082:T_TAGTC	t	tagtc	0.6202	8	60573082	2.39e-14	8.11627e-11	0.05433	1.391e-13	564817	LDL_STST
8:61617696:C_T	t	c	0.0035	8	61617696	7.369e-32	3.13441e-26	NA	0.8062	188049	TG_LTST
8:70414380:A_G	a	g	0.9009	8	70414380	1.272e-14	1.01182e-10	0.5878	1.712e-10	597548	HDL_LTST
8:70414380:A_G	a	g	0.9011	8	70414380	4.794e-19	1.65775e-07	0.3339	1.712e-10	911818	HDL_STST
8:71510519:G_T	t	g	0.0778	8	71510519	3.987e-15	3.34132e-11	0.2305	4.11e-14	603244	TG_LTST
8:71510519:G_T	t	g	0.0778	8	71510519	1.134e-14	9.07306e-11	0.7846	4.11e-14	602803	TG_STST
8:71523269:C_G	c	g	0.923	8	71523269	8.155e-13	3.98168e-09	0.1026	9.257e-11	597548	HDL_LTST
8:71523269:C_G	c	g	0.9221	8	71523269	3.105e-20	4.46685e-08	0.6046	9.257e-11	911818	HDL_STST
8:94032896:C_T	t	c	0.0066	8	94032896	2.704e-10	6.17838e-07	0.1959	0.9907	582915	HDL_LTST
8:96582307:C_T	t	c	0.0095	8	96582307	2.363e-13	1.27881e-09	0.04183	0.3022	583394	TG_STST
8:101395722:G_T	t	g	0.006	8	101395722	4.087e-18	7.59028e-14	0.4528	0.2111	585762	TG_LTST
8:102864552:C_T	t	c	0.1835	8	102864552	2.603e-10	5.97516e-07	0.06952	1.105e-07	588272	HDL_LTST
8:102897208:A_AT	a	at	0.1834	8	102897208	5.008e-17	1.45444e-06	0.8513	6.651e-08	852249	HDL_STST
8:110399289:G_T	t	g	0.9885	8	110399289	2.109e-10	4.81488e-07	0.02674	0.7261	594318	TG_STST
8:115580880:C_T	t	c	0.4333	8	115580880	1.4e-56	2.08348e-48	0.7002	7.274e-38	598392	HDL_LTST
8:115580880:C_T	t	c	0.4345	8	115580880	2.945e-84	2.44877e-39	0.4068	7.274e-38	912662	HDL_STST
8:115602262:C_T	t	c	0.9277	8	115602262	1.603e-11	5.29887e-08	0.3697	3.419e-07	595195	HDL_LTST
8:115659621:A_G	a	g	0.2827	8	115659621	1.529e-32	1.28761e-27	0.6062	1.524e-31	616947	LDL_LTST
8:115659621:A_G	a	g	0.2827	8	115659621	1.207e-31	7.46972e-27	0.8327	1.524e-31	616947	LDL_STST
8:115709757:C_T	t	c	0.748	8	115709757	7.16e-10	1.3051e-06	0.9545	7.465e-10	592437	TG_LTST
8:115985686:A_G	a	g	0.4338	8	115985686	1.159e-09	2.09802e-06	0.3783	1.813e-09	604474	TG_STST
8:120855540:C_T	t	c	0.3255	8	120855540	1.239e-18	2.72965e-14	0.7397	5.098e-15	597163	HDL_LTST
8:120855540:C_T	t	c	0.3223	8	120855540	9.235e-29	3.26637e-12	0.5549	5.098e-15	911433	HDL_STST
8:125407696:C_G	c	g	0.0543	8	125407696	4.233e-50	6.31408e-43	0.5169	7.335e-48	595028	TG_LTST
8:125407696:C_G	c	g	0.0543	8	125407696	2.806e-50	5.49131e-43	0.2501	7.335e-48	595028	TG_STST
8:125407696:C_G	c	g	0.0542	8	125407696	1.527e-19	4.20774e-15	0.9734	1.381e-13	585577	HDL_LTST
8:125407696:C_G	c	g	0.0545	8	125407696	5.268e-29	2.49053e-12	0.7671	1.381e-13	899847	HDL_STST
8:125412137:C_T	t	c	0.5403	8	125412137	3.52e-11	9.4854e-08	0.9204	4.051e-11	594594	TG_LTST
8:125412137:C_T	t	c	0.5403	8	125412137	9.397e-12	3.22077e-08	0.2093	4.051e-11	594153	TG_STST
8:125423421:C_T	t	c	0.4191	8	125423421	6.636e-40	1.3871e-33	0.606	4.876e-38	603915	TG_LTST
8:125423421:C_T	t	c	0.4191	8	125423421	4.112e-40	1.09084e-33	0.6051	4.876e-38	603474	TG_STST
8:125432026:A_C	a	c	0.0572	8	125432026	8.24e-17	1.09465e-12	0.2601	1.051e-15	589005	TG_LTST
8:125432026:A_C	a	c	0.0572	8	125432026	1.401e-16	1.92673e-12	0.3202	1.051e-15	588564	TG_STST
8:125432546:A_G	a	g	0.3861	8	125432546	9.601e-22	1.40981e-17	0.02014	1.795e-20	624782	LDL_LTST
8:125432546:A_G	a	g	0.3861	8	125432546	3.919e-21	4.62575e-17	0.5122	1.795e-20	624782	LDL_STST
8:125433263:C_G	c	g	0.5579	8	125433263	1.272e-19	3.44844e-15	0.173	7.469e-19	592187	TG_LTST
8:125433263:C_G	c	g	0.5579	8	125433263	1.175e-18	2.79162e-14	0.3258	7.469e-19	591746	TG_STST
8:125433295:C_T	t	c	0.2586	8	125433295	2.025e-18	1.61993e-14	0.4487	2.906e-19	625782	LDL_LTST
8:125433295:C_T	t	c	0.2586	8	125433295	1.008e-18	7.75887e-15	0.5969	2.906e-19	625782	LDL_STST
8:125435066:C_T	t	c	0.484	8	125435066	9.711e-26	1.22874e-20	0.1999	1.548e-15	589318	HDL_LTST
8:125435066:C_T	t	c	0.4837	8	125435066	9.291e-39	4.52823e-17	0.7956	1.548e-15	903588	HDL_STST
8:125435598:C_G	c	g	0.8142	8	125435598	2.774e-30	1.66879e-25	0.6737	2.197e-29	617685	LDL_LTST
8:125435598:C_G	c	g	0.8142	8	125435598	7.667e-30	3.64263e-25	0.4033	2.197e-29	617685	LDL_STST
8:125440267:C_T	t	c	0.8342	8	125440267	4.751e-65	1.21014e-56	0.9223	1.332e-62	604723	TG_LTST
8:125440267:C_T	t	c	0.8342	8	125440267	4.689e-65	1.60389e-56	0.7405	1.332e-62	604282	TG_STST
8:125442361:A_C	a	c	0.0481	8	125442361	2.383e-19	6.06535e-15	0.4659	8.451e-19	600445	TG_LTST
8:125442361:A_C	a	c	0.0481	8	125442361	2.815e-18	6.0118e-14	0.5218	8.451e-19	601674	TG_STST
8:125463528:A_G	a	g	0.5301	8	125463528	0	0	0.4241	0	613808	TG_LTST
8:125463528:A_G	a	g	0.5301	8	125463528	0	0	0.9657	0	613367	TG_STST
8:125472655:A_G	a	g	0.0545	8	125472655	2.082e-42	7.0687e-36	0.9104	3.377e-38	596698	TG_LTST
8:125472655:A_G	a	g	0.0544	8	125472655	6.289e-43	2.88588e-36	0.5172	3.377e-38	596257	TG_STST
8:125472655:A_G	a	g	0.0544	8	125472655	6.719e-27	2.38445e-22	0.1931	2.543e-24	617823	LDL_LTST
8:125472655:A_G	a	g	0.0544	8	125472655	9.181e-27	2.746e-22	0.9326	2.543e-24	617382	LDL_STST
8:125487301:C_G	c	g	0.9617	8	125487301	3.618e-38	5.44909e-32	0.4038	5.015e-37	604032	TG_LTST
8:125487301:C_G	c	g	0.9617	8	125487301	3.978e-37	5.86871e-31	0.7401	5.015e-37	604032	TG_STST
8:125487789:C_G	c	g	0.579	8	125487789	1.34e-283	4.84034e-265	0.6737	3.79e-266	634720	LDL_LTST
8:125487789:C_G	c	g	0.579	8	125487789	1.42e-282	8.34035e-265	0.3203	3.79e-266	634720	LDL_STST
8:125488935:C_T	t	c	0.3053	8	125488935	3.18e-93	1.1774e-81	0.4953	6.065e-58	594535	HDL_LTST
8:125488935:C_T	t	c	0.305	8	125488935	1.03e-130	2.99949e-62	0.3885	6.065e-58	908805	HDL_STST
8:125490061:A_G	a	g	0.032	8	125490061	2.771e-40	6.23088e-34	0.7634	3.492e-36	595028	TG_LTST
8:125490061:A_G	a	g	0.032	8	125490061	1.158e-39	2.81602e-33	0.1261	3.492e-36	594116	TG_STST
8:125490061:A_G	a	g	0.0317	8	125490061	5.601e-20	5.99963e-16	0.5902	6.917e-19	611953	LDL_LTST
8:125490061:A_G	a	g	0.0317	8	125490061	1.336e-20	1.44343e-16	0.05122	6.917e-19	612495	LDL_STST
8:125493898:C_T	t	c	0.236	8	125493898	8.691e-29	1.87594e-23	0.9772	1.578e-25	604723	TG_LTST
8:125493898:C_T	t	c	0.236	8	125493898	1.169e-28	2.88393e-23	0.2029	1.578e-25	604282	TG_STST
8:125494856:A_G	a	g	0.0316	8	125494856	8.211e-12	2.66862e-08	0.4934	4.129e-11	603032	TG_LTST
8:125494856:A_G	a	g	0.0316	8	125494856	2.872e-12	1.14441e-08	0.2759	4.129e-11	603032	TG_STST
8:125494856:A_G	a	g	0.0318	8	125494856	6.469e-11	1.13416e-07	0.9239	9.329e-11	623560	LDL_LTST
8:125494856:A_G	a	g	0.0318	8	125494856	4.785e-11	8.29747e-08	0.5853	9.329e-11	623560	LDL_STST
8:125496809:A_G	a	g	0.9717	8	125496809	1.488e-11	3.01471e-08	0.06206	3.038e-10	620981	LDL_LTST
8:125496809:A_G	a	g	0.9717	8	125496809	5.974e-11	1.01519e-07	0.5277	3.038e-10	620981	LDL_STST
8:125501088:C_T	t	c	0.1376	8	125501088	1.763e-33	1.68893e-28	0.7004	5.646e-34	624193	LDL_LTST
8:125501088:C_T	t	c	0.1376	8	125501088	9.986e-34	8.18075e-29	0.2611	5.646e-34	624193	LDL_STST
8:125502434:C_T	t	c	0.7626	8	125502434	1.4e-102	3.21049e-91	0.3597	1.07e-96	603365	TG_LTST
8:125502434:C_T	t	c	0.7626	8	125502434	3.91e-103	1.59419e-91	0.2578	1.07e-96	602674	TG_STST
8:125502434:C_T	t	c	0.7632	8	125502434	2.826e-24	6.36495e-20	0.166	2.042e-23	624432	LDL_LTST
8:125502434:C_T	t	c	0.7631	8	125502434	9.516e-25	2.01211e-20	0.1889	2.042e-23	624193	LDL_STST
8:125502434:C_T	t	c	0.7629	8	125502434	1.022e-36	1.65832e-30	0.3966	1.04e-21	597673	HDL_LTST
8:125502434:C_T	t	c	0.7637	8	125502434	4.541e-50	1.27547e-22	0.4555	1.04e-21	911694	HDL_STST
8:125506908:C_CA	ca	c	0.9853	8	125506908	1.143e-11	3.55255e-08	0.9179	4.76e-12	544913	TG_LTST
8:125506908:C_CA	ca	c	0.9853	8	125506908	1.717e-11	5.4478e-08	0.9287	4.76e-12	546384	TG_STST
8:125515523:G_GT	g	gt	0.6522	8	125515523	1.103e-17	7.58286e-14	0.4824	2.429e-17	557406	LDL_LTST
8:125515523:G_GT	g	gt	0.6522	8	125515523	6.835e-18	4.52224e-14	0.222	2.429e-17	557406	LDL_STST
8:125535717:A_T	a	t	0.9251	8	125535717	6.28e-11	1.10405e-07	0.5849	1.385e-11	623475	LDL_LTST
8:125535717:A_T	a	t	0.9251	8	125535717	5.168e-11	8.89602e-08	0.7866	1.385e-11	623475	LDL_STST
8:125535822:C_T	t	c	0.0426	8	125535822	4.108e-12	1.45557e-08	0.5169	3.079e-11	603032	TG_LTST
8:125535822:C_T	t	c	0.0426	8	125535822	5.732e-12	2.09208e-08	0.6371	3.079e-11	601803	TG_STST
8:125539262:A_G	a	g	0.93	8	125539262	5.162e-17	7.25545e-13	0.09475	2.285e-15	599734	TG_LTST
8:125539262:A_G	a	g	0.93	8	125539262	2.219e-16	2.88135e-12	0.288	2.285e-15	599734	TG_STST
8:125539590:C_T	t	c	0.4895	8	125539590	1.554e-33	9.40125e-28	0.351	2.152e-30	613808	TG_LTST
8:125539590:C_T	t	c	0.4895	8	125539590	2.161e-33	1.50701e-27	0.8946	2.152e-30	613367	TG_STST
8:125578318:A_C	a	c	0.538	8	125578318	9.726e-23	2.75421e-09	0.6651	1.565e-10	918524	HDL_STST
8:125579110:C_G	c	g	0.5408	8	125579110	1.036e-15	1.09887e-11	0.395	1.08e-10	608111	HDL_LTST
8:125579148:C_T	t	c	0.5399	8	125579148	7.738e-26	8.67148e-21	0.894	1.154e-24	613808	TG_LTST
8:125579148:C_T	t	c	0.5398	8	125579148	9.621e-26	1.23807e-20	0.9202	1.154e-24	613367	TG_STST
8:125620754:A_G	a	g	0.9579	8	125620754	5.271e-15	4.25995e-11	0.9094	1.301e-14	595028	TG_LTST
8:125620754:A_G	a	g	0.9579	8	125620754	1.049e-14	8.48158e-11	0.5341	1.301e-14	595028	TG_STST
8:125621287:C_T	t	c	0.0521	8	125621287	4.93e-25	4.61305e-20	0.1522	2.174e-23	590075	TG_LTST
8:125621287:C_T	t	c	0.0521	8	125621287	1.033e-24	1.04561e-19	0.3556	2.174e-23	590075	TG_STST
8:125621287:C_T	t	c	0.0522	8	125621287	2.138e-11	4.1813e-08	0.3861	9.737e-11	607611	LDL_LTST
8:125621287:C_T	t	c	0.0522	8	125621287	5.311e-12	1.13899e-08	0.03567	9.737e-11	607069	LDL_STST
8:125633445:C_G	c	g	0.7191	8	125633445	1.144e-35	1.05762e-29	0.5053	2.177e-34	607580	TG_LTST
8:125633445:C_G	c	g	0.7191	8	125633445	1.485e-35	1.59699e-29	0.8416	2.177e-34	607139	TG_STST
8:125633445:C_G	c	g	0.72	8	125633445	5.098e-28	1.07724e-22	0.9573	6.489e-20	601883	HDL_LTST
8:125633445:C_G	c	g	0.7183	8	125633445	1.215e-42	5.66071e-19	0.3857	6.489e-20	916153	HDL_STST
8:125660069:C_T	t	c	0.934	8	125660069	1.107e-11	3.45536e-08	0.426	5.005e-12	601309	TG_LTST
8:125660069:C_T	t	c	0.9341	8	125660069	1.8e-11	5.67517e-08	0.4417	5.005e-12	600868	TG_STST
8:128555815:A_G	a	g	0.1201	8	128555815	8.314e-11	2.01727e-07	0.8817	7.026e-10	594351	TG_LTST
8:128555815:A_G	a	g	0.1201	8	128555815	3.687e-10	7.84958e-07	0.3441	7.026e-10	593910	TG_STST
8:131856812:C_T	t	c	0.0144	8	131856812	6.479e-11	1.72865e-07	0.1642	0.4907	593632	TG_STST
8:136582362:C_T	t	c	0.0118	8	136582362	3.936e-12	1.57585e-08	0.7641	0.295	576703	HDL_LTST
8:136602854:A_C	a	c	0.9824	8	136602854	1.186e-13	6.46329e-10	0.8945	0.9312	596411	TG_LTST
8:143186932:A_G	a	g	0.2903	8	143186932	9.19e-13	4.4201e-09	0.7505	3.752e-09	587432	HDL_LTST
