## Supplementary Tables for "A Large-Scale Genome-Wide Gene-Sleep Interaction Study in 732,564 Participants Identifies Lipid Loci Explaining Sleep-Associated Lipid Disturbances" (part 2 of 2)

### Sheet: Sup Table 6 (continued)
Supplementary Table 6: Independent lead SNPs from the 2-degree of freedom meta-analysis - European (EUR) Meta-analysis
8:143186932:A_G	a	g	0.2919	8	143186932	2.414e-19	1.1963e-07	0.9865	3.752e-09	901702	HDL_STST
8:143224209:A_G	a	g	0.81	8	143224209	1.089e-32	6.50491e-27	0.463	5.384e-25	595285	HDL_LTST
8:143224209:A_G	a	g	0.8111	8	143224209	1.363e-55	2.57471e-25	0.8804	5.384e-25	909555	HDL_STST
8:143972494:C_T	t	c	0.3535	8	143972494	1.046e-26	3.59215e-22	0.9322	1.251e-26	628217	LDL_LTST
8:143972494:C_T	t	c	0.3535	8	143972494	1.393e-26	4.06151e-22	0.9344	1.251e-26	628217	LDL_STST
8:144785432:A_C	a	c	0.4536	8	144785432	3.666e-10	7.33299e-07	0.9204	2.067e-10	599227	TG_LTST
8:144785432:A_C	a	c	0.4536	8	144785432	3.886e-10	8.21841e-07	0.6177	2.067e-10	598786	TG_STST
9:2640759:A_G	a	g	0.9321	9	2640759	3.884e-21	5.14329e-17	0.681	1.203e-19	623034	LDL_LTST
9:2640759:A_G	a	g	0.9321	9	2640759	2.273e-21	2.78668e-17	0.1924	1.203e-19	623475	LDL_STST
9:11950339:A_C	a	c	0.9924	9	11950339	5.608e-12	2.05254e-08	0.03152	0.6383	582598	TG_STST
9:13691091:A_C	a	c	0.4299	9	13691091	1.174e-12	4.83783e-09	0.1255	1.912e-12	603686	TG_LTST
9:13691091:A_C	a	c	0.43	9	13691091	1.69e-12	7.17938e-09	0.7194	1.912e-12	603245	TG_STST
9:15258383:A_G	a	g	0.8649	9	15258383	1.489e-10	3.69246e-07	0.136	3.439e-08	598777	HDL_LTST
9:15259064:C_T	t	c	0.0467	9	15259064	2.371e-11	7.45735e-08	0.2602	2.202e-07	598777	HDL_LTST
9:15303824:C_T	t	c	0.6951	9	15303824	1.663e-16	2.15303e-12	0.271	2.276e-13	608111	HDL_LTST
9:15303824:C_T	t	c	0.6962	9	15303824	8.175e-30	1.00613e-12	0.01551	2.276e-13	922381	HDL_STST
9:15304784:A_C	a	c	0.8552	9	15304784	8.021e-73	3.89055e-63	0.6353	7.053e-51	589058	HDL_LTST
9:15304784:A_C	a	c	0.8565	9	15304784	1.08e-107	6.7564e-51	0.8027	7.053e-51	903328	HDL_STST
9:16900767:C_T	t	c	0.6053	9	16900767	5.709e-10	7.92412e-07	0.1102	5.51e-10	625885	LDL_LTST
9:16911667:A_C	a	c	0.3936	9	16911667	2.66e-11	7.41613e-08	0.7472	1.252e-11	603915	TG_LTST
9:16911667:A_C	a	c	0.3936	9	16911667	5.352e-11	1.46235e-07	0.4059	1.252e-11	603474	TG_STST
9:19298261:C_T	t	c	0.0792	9	19298261	1.507e-14	5.71041e-11	0.997	3.23e-15	624314	LDL_LTST
9:19298261:C_T	t	c	0.0792	9	19298261	1.855e-14	6.43831e-11	0.8243	3.23e-15	624314	LDL_STST
9:20308958:A_G	a	g	0.9853	9	20308958	1.717e-39	5.07025e-33	0.05667	0.06674	591078	HDL_LTST
9:22091925:G_T	t	g	0.4954	9	22091925	1.167e-09	1.49552e-06	0.6463	4.151e-10	574213	LDL_LTST
9:22091925:G_T	t	g	0.4954	9	22091925	8.777e-10	1.11911e-06	0.2109	4.151e-10	574213	LDL_STST
9:29325050:C_T	t	c	0.0113	9	29325050	7.976e-10	1.55811e-06	0.698	0.1989	572636	HDL_LTST
9:34183754:C_CT	ct	c	0.5304	9	34183754	5.062e-10	9.68144e-07	0.00272	4.147e-09	548829	TG_LTST
9:34588598:C_T	t	c	0.0087	9	34588598	2.741e-10	6.05676e-07	0.04045	0.1033	586414	TG_STST
9:37502374:G_T	t	g	0.0131	9	37502374	1.815e-10	3.98567e-07	0.1739	0.5551	578599	TG_LTST
9:71308746:C_T	t	c	0.0093	9	71308746	8.488e-10	1.51217e-06	0.6703	0.4978	589969	TG_LTST
9:71690182:C_T	t	c	0.0154	9	71690182	1.923e-17	3.02107e-13	0.366	0.5136	594251	TG_LTST
9:75453136:A_C	a	c	0.1748	9	75453136	6.36e-10	8.72806e-07	0.5662	2.635e-10	622485	LDL_LTST
9:75453136:A_C	a	c	0.1748	9	75453136	1.302e-09	1.58731e-06	0.9798	2.635e-10	622246	LDL_STST
9:75599081:C_G	c	g	0.6876	9	75599081	5.826e-12	1.30259e-08	0.1566	5.466e-12	624656	LDL_LTST
9:75599081:C_G	c	g	0.6876	9	75599081	6.601e-12	1.38922e-08	0.2247	5.466e-12	624656	LDL_STST
9:76115850:A_G	a	g	0.5708	9	76115850	1.028e-13	3.29878e-10	0.4859	6.142e-14	624656	LDL_LTST
9:76115850:A_G	a	g	0.5708	9	76115850	1.368e-13	4.01382e-10	0.7296	6.142e-14	624656	LDL_STST
9:76144789:A_T	a	t	0.0561	9	76144789	3.908e-12	9.12773e-09	0.7274	1.892e-12	622475	LDL_LTST
9:76144789:A_T	a	t	0.0561	9	76144789	1.229e-12	2.99143e-09	0.5107	1.892e-12	622034	LDL_STST
9:81162735:A_G	a	g	0.0135	9	81162735	1.915e-57	1.16694e-49	0.9089	0.4901	594904	TG_LTST
9:81312086:A_G	a	g	0.9894	9	81312086	5.145e-19	1.2067e-14	0.9026	0.2446	590130	TG_LTST
9:83766403:C_CA	ca	c	0.2595	9	83766403	7.81e-12	2.55471e-08	0.2282	5.254e-11	540346	TG_LTST
9:83766403:C_CA	ca	c	0.2595	9	83766403	2.447e-11	7.40087e-08	0.7739	5.254e-11	539905	TG_STST
9:89603947:A_C	a	c	0.4791	9	89603947	1.04e-11	3.27266e-08	0.7899	6.763e-12	594601	TG_LTST
9:89603947:A_C	a	c	0.4791	9	89603947	4.48e-12	1.68717e-08	0.8704	6.763e-12	594160	TG_STST
9:97951995:A_C	a	c	0.0156	9	97951995	1.449e-13	7.70661e-10	0.08604	0.04173	593475	TG_LTST
9:100861895:C_T	t	c	0.9867	9	100861895	5.967e-19	1.5376e-14	0.054	0.7627	590612	TG_STST
9:103466703:A_G	a	g	0.0109	9	103466703	5.922e-13	2.65339e-09	0.8308	0.725	589250	TG_LTST
9:104749694:C_T	t	c	0.0308	9	104749694	2.518e-12	1.06639e-08	0.3073	1.62e-08	594210	HDL_LTST
9:104749694:C_T	t	c	0.0312	9	104749694	6.503e-18	5.63216e-07	0.9244	1.62e-08	908480	HDL_STST
9:104789257:C_T	t	c	0.3114	9	104789257	7.838e-17	1.79437e-06	0.2637	1.725e-06	908644	HDL_STST
9:104802460:G_T	t	g	0.1065	9	104802460	5.227e-44	4.22992e-37	0.3783	4.425e-29	588307	HDL_LTST
9:104806424:C_T	t	c	0.0836	9	104806424	9.013e-36	1.16344e-29	0.1238	6.209e-24	595195	HDL_LTST
9:104806424:C_T	t	c	0.0833	9	104806424	7.079e-57	6.05421e-26	0.03683	6.209e-24	909465	HDL_STST
9:104808927:A_G	a	g	0.8967	9	104808927	8.525e-71	9.4499e-33	0.261	5.177e-29	902328	HDL_STST
9:104819468:A_C	a	c	0.7074	9	104819468	1.079e-18	2.41384e-14	0.7931	4.922e-17	596797	HDL_LTST
9:104819468:A_C	a	c	0.7072	9	104819468	2.53e-28	5.3306e-12	0.186	4.922e-17	911067	HDL_STST
9:104827463:C_T	t	c	0.1554	9	104827463	3.2e-16	1.66921e-12	0.7007	5.629e-16	624543	LDL_LTST
9:104827463:C_T	t	c	0.1554	9	104827463	8.998e-16	3.99634e-12	0.9881	5.629e-16	624543	LDL_STST
9:104827463:C_T	t	c	0.1555	9	104827463	2.04e-122	2.49582e-108	0.1348	1.022e-74	598026	HDL_LTST
9:104827463:C_T	t	c	0.1545	9	104827463	1.62e-179	1.75676e-86	0.652	1.022e-74	912296	HDL_STST
9:104830075:C_T	t	c	0.0553	9	104830075	1.222e-11	4.18243e-08	0.3544	1.479e-09	589233	HDL_LTST
9:104830075:C_T	t	c	0.0562	9	104830075	3.182e-18	4.02791e-07	0.5216	1.479e-09	902959	HDL_STST
9:104832417:A_G	a	g	0.04	9	104832417	2.623e-55	2.90267e-47	0.9318	3.282e-39	595580	HDL_LTST
9:104832417:A_G	a	g	0.0392	9	104832417	2.705e-81	6.80403e-38	0.2796	3.282e-39	910833	HDL_STST
9:104841823:A_G	a	g	0.896	9	104841823	1.172e-32	6.95544e-27	0.9469	5.045e-21	599026	HDL_LTST
9:104841823:A_G	a	g	0.8951	9	104841823	2.187e-47	2.59418e-21	0.2411	5.045e-21	913047	HDL_STST
9:104856017:A_G	a	g	0.0134	9	104856017	1.009e-10	2.63559e-07	0.007881	2.766e-06	578857	HDL_LTST
9:104865907:A_G	a	g	0.3019	9	104865907	5.935e-16	6.68371e-12	0.6457	1.073e-09	603207	HDL_LTST
9:104865907:A_G	a	g	0.2988	9	104865907	2.322e-23	1.37885e-09	0.07733	1.073e-09	917477	HDL_STST
9:104866109:A_G	a	g	0.9829	9	104866109	4.209e-14	2.92015e-10	0.9433	2.244e-11	592420	HDL_LTST
9:104866109:A_G	a	g	0.9832	9	104866109	5.556e-20	5.89976e-08	0.2728	2.244e-11	905707	HDL_STST
9:104893315:A_G	a	g	0.0341	9	104893315	2.245e-18	3.41614e-07	0.4153	4.821e-08	904188	HDL_STST
9:104898848:A_C	a	c	0.1208	9	104898848	7.987e-18	1.51921e-13	0.006303	8.212e-15	604032	TG_STST
9:104899142:A_G	a	g	0.0152	9	104899142	4.768e-11	1.3738e-07	0.601	6.99e-08	581722	HDL_LTST
9:104899142:A_G	a	g	0.015	9	104899142	4.043e-18	4.50605e-07	0.5876	6.99e-08	896772	HDL_STST
9:104899461:A_C	a	c	0.7365	9	104899461	4.954e-18	8.99741e-14	0.106	3.737e-16	604723	TG_LTST
9:104899461:A_C	a	c	0.7375	9	104899461	1.072e-28	5.08421e-24	0.9601	2.24e-27	625782	LDL_LTST
9:104899461:A_C	a	c	0.7375	9	104899461	1.089e-28	4.40295e-24	0.5549	2.24e-27	625782	LDL_STST
9:104899461:A_C	a	c	0.7375	9	104899461	4.39e-203	5.3874e-182	0.5348	1.7e-139	599026	HDL_LTST
9:104899461:A_C	a	c	0.7368	9	104899461	0	3.73046e-152	0.8128	1.7e-139	913296	HDL_STST
9:104900024:C_G	c	g	0.9179	9	104900024	1.454e-16	8.09922e-13	0.8274	6.374e-17	625102	LDL_LTST
9:104900024:C_G	c	g	0.9179	9	104900024	1.311e-16	6.78519e-13	0.7411	6.374e-17	625102	LDL_STST
9:104900024:C_G	c	g	0.918	9	104900024	1.22e-93	4.95654e-82	0.4907	3.666e-71	598336	HDL_LTST
9:104900024:C_G	c	g	0.9176	9	104900024	4.14e-145	2.20671e-69	0.6582	3.666e-71	912606	HDL_STST
9:104903470:C_T	t	c	0.137	9	104903470	1.774e-31	8.10704e-26	0.5819	9.027e-23	597777	HDL_LTST
9:104903470:C_T	t	c	0.1375	9	104903470	6.177e-50	1.48013e-22	0.851	9.027e-23	912047	HDL_STST
9:104910217:A_G	a	g	0.2891	9	104910217	1.486e-14	1.16179e-10	0.9819	1.102e-10	599026	HDL_LTST
9:104910217:A_G	a	g	0.2904	9	104910217	1.138e-20	2.75178e-08	0.8489	1.102e-10	913296	HDL_STST
9:104914425:A_G	a	g	0.2268	9	104914425	3.592e-23	1.70139e-09	0.4791	3.102e-10	912296	HDL_STST
9:104927843:A_G	a	g	0.6622	9	104927843	8.193e-25	8.36882e-20	0.09001	3.02e-15	608111	HDL_LTST
9:104928557:C_G	c	g	0.548	9	104928557	2.19e-32	5.61328e-14	0.8932	6.523e-14	922381	HDL_STST
9:104928944:C_T	t	c	0.1111	9	104928944	1.634e-11	5.391e-08	0.4909	9.807e-07	597777	HDL_LTST
9:104946331:A_G	a	g	0.0213	9	104946331	2.511e-17	3.97977e-13	0.9383	2.61e-11	594580	HDL_LTST
9:104946331:A_G	a	g	0.0212	9	104946331	1.805e-24	4.01173e-10	0.4756	2.61e-11	906676	HDL_STST
9:104964588:C_T	t	c	0.8163	9	104964588	2.244e-22	4.13083e-09	0.9196	2.435e-10	910818	HDL_STST
9:104965244:A_G	a	g	0.8175	9	104965244	2.752e-14	2.00437e-10	0.2572	2.521e-10	596797	HDL_LTST
9:114486262:A_C	a	c	0.0206	9	114486262	1.416e-41	4.11014e-35	0.795	0.04475	566375	TG_LTST
9:115134674:A_G	a	g	0.0066	9	115134674	1.306e-15	1.37343e-11	0.01757	0.08251	571745	TG_STST
9:116784876:C_G	c	g	0.9903	9	116784876	5.165e-17	7.5816e-13	0.02061	0.691	577551	HDL_LTST
9:118171401:C_T	t	c	0.0089	9	118171401	3.053e-12	1.12096e-08	0.4811	0.2179	574685	TG_LTST
9:128706461:A_G	a	g	0.1446	9	128706461	2.665e-16	1.41312e-12	0.6033	1.856e-16	615108	LDL_LTST
9:128706461:A_G	a	g	0.1446	9	128706461	7.007e-16	3.1736e-12	0.7372	1.856e-16	615108	LDL_STST
9:128829553:A_G	a	g	0.7209	9	128829553	8.754e-10	1.68594e-06	0.1247	4.577e-10	591935	HDL_LTST
9:130888029:G_T	t	g	0.0143	9	130888029	1.042e-11	3.64285e-08	0.2175	0.366	592720	HDL_LTST
9:133179918:A_G	a	g	0.2902	9	133179918	7.495e-26	2.2137e-21	0.5554	1.15e-25	624275	LDL_LTST
9:133179918:A_G	a	g	0.2902	9	133179918	9.349e-26	2.37536e-21	0.3157	1.15e-25	624275	LDL_STST
9:133221319:A_G	a	g	0.8301	9	133221319	2.65e-12	6.42835e-09	0.6592	2.23e-12	615440	LDL_LTST
9:133221319:A_G	a	g	0.8301	9	133221319	3.579e-12	7.9516e-09	0.5635	2.23e-12	615440	LDL_STST
9:133246239:A_G	a	g	0.1248	9	133246239	1.736e-10	2.74593e-07	0.2825	5.465e-11	624036	LDL_LTST
9:133246239:A_G	a	g	0.1248	9	133246239	2.191e-10	3.23626e-07	0.4295	5.465e-11	624036	LDL_STST
9:133253080:A_G	a	g	0.6917	9	133253080	5.422e-33	4.86362e-28	0.5494	2.452e-33	634720	LDL_LTST
9:133253080:A_G	a	g	0.6917	9	133253080	7.716e-33	5.62829e-28	0.7346	2.452e-33	634720	LDL_STST
9:133253344:A_G	a	g	0.0237	9	133253344	5.395e-19	4.81163e-15	0.004543	1.53e-18	615354	LDL_LTST
9:133253344:A_G	a	g	0.0237	9	133253344	8.627e-20	8.05855e-16	0.0003838	1.53e-18	613142	LDL_STST
9:133274295:A_T	a	t	0.8111	9	133274295	8.401e-18	1.50033e-13	0.6589	1.207e-12	538228	HDL_LTST
9:133274295:A_T	a	t	0.8125	9	133274295	3.033e-27	1.78928e-11	0.8935	1.207e-12	852498	HDL_STST
9:133274414:A_G	a	g	0.1907	9	133274414	3.04e-182	5.71128e-169	0.1276	1.71e-176	615440	LDL_LTST
9:133274414:A_G	a	g	0.1907	9	133274414	1.41e-181	8.28836e-169	0.0849	1.71e-176	615440	LDL_STST
9:133287875:C_T	t	c	0.7437	9	133287875	1.991e-27	7.68611e-23	0.9328	9.289e-27	615440	LDL_LTST
9:133287875:C_T	t	c	0.7437	9	133287875	3.242e-27	1.0421e-22	0.4437	9.289e-27	615440	LDL_STST
9:133306763:A_G	a	g	0.0928	9	133306763	4.535e-23	8.38236e-19	0.9709	1.18e-23	623036	LDL_LTST
9:133306763:A_G	a	g	0.0928	9	133306763	3.631e-23	6.00016e-19	0.5736	1.18e-23	623036	LDL_STST
9:133438771:C_G	c	g	0.0175	9	133438771	8.019e-12	1.7325e-08	0.7501	1.439e-12	615354	LDL_LTST
9:133438771:C_G	c	g	0.0175	9	133438771	2.828e-12	6.40655e-09	0.976	1.439e-12	614371	LDL_STST
9:133460785:C_G	c	g	0.3081	9	133460785	5.051e-19	4.52964e-15	0.7382	5.167e-19	626843	LDL_LTST
9:133460785:C_G	c	g	0.3081	9	133460785	5.574e-19	4.49407e-15	0.5946	5.167e-19	626843	LDL_STST
9:133462696:A_G	a	g	0.0324	9	133462696	4.506e-13	1.27665e-09	0.7883	7.007e-14	613847	LDL_LTST
9:133462696:A_G	a	g	0.0324	9	133462696	3.762e-13	1.01491e-09	0.8825	7.007e-14	613847	LDL_STST
9:133500024:G_T	t	g	0.3125	9	133500024	1.427e-16	7.96267e-13	0.5484	4.765e-17	616658	LDL_LTST
9:133500024:G_T	t	g	0.3125	9	133500024	2.962e-16	1.43583e-12	0.9164	4.765e-17	616658	LDL_STST
9:133518094:C_T	t	c	0.0418	9	133518094	3.607e-12	8.49538e-09	0.2674	1.582e-12	598037	LDL_LTST
9:133518094:C_T	t	c	0.0418	9	133518094	6.524e-12	1.37477e-08	0.6035	1.582e-12	598037	LDL_STST
9:136478944:C_T	t	c	0.7255	9	136478944	1.748e-12	4.40284e-09	0.8029	7.725e-13	572881	LDL_LTST
9:136478944:C_T	t	c	0.7255	9	136478944	7.476e-13	1.89946e-09	0.5339	7.725e-13	572881	LDL_STST
10:1697382:C_T	t	c	0.9921	10	1697382	1.543e-18	2.86605e-07	0.0967	0.4703	855382	HDL_STST
10:5225228:A_G	a	g	0.8476	10	5225228	7.285e-19	1.64263e-14	0.4647	9.799e-18	603244	TG_LTST
10:5225228:A_G	a	g	0.8476	10	5225228	5.202e-19	1.36109e-14	0.2507	9.799e-18	602803	TG_STST
10:17213096:A_G	a	g	0.4217	10	17213096	6.714e-12	1.47747e-08	0.3472	3.701e-12	632491	LDL_LTST
10:17213096:A_G	a	g	0.4217	10	17213096	1.057e-11	2.13098e-08	0.5372	3.701e-12	632491	LDL_STST
10:17217773:C_T	t	c	0.417	10	17217773	8.087e-10	1.57648e-06	0.0198	1.359e-06	605882	HDL_LTST
10:33347171:A_AT	a	at	0.7462	10	33347171	9.112e-15	7.53002e-11	0.4382	4.2e-09	528509	HDL_LTST
10:33347171:A_AT	a	at	0.7467	10	33347171	7.06e-22	7.2057e-09	0.4202	4.2e-09	842779	HDL_STST
10:44082877:C_G	c	g	0.9825	10	44082877	4.304e-12	1.63035e-08	0.08995	0.3723	598873	TG_STST
10:45483150:A_T	a	t	0.2421	10	45483150	4.4e-32	2.30775e-26	0.1404	7.605e-23	599026	HDL_LTST
10:45483150:A_T	a	t	0.2418	10	45483150	6.499e-49	4.68991e-22	0.5433	7.605e-23	913296	HDL_STST
10:45622095:A_G	a	g	0.7514	10	45622095	7.549e-12	2.76685e-08	0.1818	5.333e-08	598026	HDL_LTST
10:50814012:C_T	t	c	0.0098	10	50814012	2.478e-25	2.47329e-20	0.2279	8.086e-25	586569	TG_LTST
10:50814012:C_T	t	c	0.0098	10	50814012	2.127e-27	3.96481e-22	0.002528	8.086e-25	585062	TG_STST
10:50814012:C_T	t	c	0.0097	10	50814012	2.251e-10	3.46185e-07	0.1635	5.008e-11	594342	LDL_LTST
10:50814012:C_T	t	c	0.0097	10	50814012	1.858e-10	2.80068e-07	0.1366	5.008e-11	595934	LDL_STST
10:53909811:C_T	t	c	0.0095	10	53909811	2.446e-10	5.66711e-07	0.4777	0.9003	581990	HDL_LTST
10:59708831:G_T	t	g	0.7676	10	59708831	2.333e-11	6.61173e-08	0.1302	1.682e-10	593601	TG_LTST
10:59708831:G_T	t	g	0.7676	10	59708831	4.795e-11	1.32934e-07	0.4675	1.682e-10	593160	TG_STST
10:62547520:A_T	a	t	0.9901	10	62547520	1.973e-18	3.97774e-14	0.04937	0.08332	592223	TG_LTST
10:63084032:A_G	a	g	0.2358	10	63084032	1.01e-11	3.42987e-08	0.1128	7.302e-11	603282	TG_STST
10:63085128:A_G	a	g	0.7639	10	63085128	3.087e-11	8.45706e-08	0.9772	5.639e-11	603723	TG_LTST
10:63118802:C_T	t	c	0.2076	10	63118802	8.367e-12	2.71207e-08	0.8713	4.292e-12	595830	TG_LTST
10:63118802:C_T	t	c	0.2076	10	63118802	2.862e-13	1.51005e-09	0.03076	4.292e-12	595389	TG_STST
10:63168063:C_G	c	g	0.5229	10	63168063	6.808e-11	1.18685e-07	0.9607	3.743e-11	625782	LDL_LTST
10:63168063:C_G	c	g	0.5229	10	63168063	8.406e-11	1.38054e-07	0.1998	3.743e-11	625782	LDL_STST
10:63318163:C_G	c	g	0.9449	10	63318163	1.926e-12	7.46634e-09	0.4606	4.181e-12	603473	TG_LTST
10:63318163:C_G	c	g	0.9449	10	63318163	1.492e-12	6.43775e-09	0.4398	4.181e-12	603032	TG_STST
10:63521234:A_C	a	c	0.4736	10	63521234	1.414e-68	7.19449e-60	0.08937	3.985e-66	613808	TG_LTST
10:63521234:A_C	a	c	0.4736	10	63521234	5.555e-70	5.05428e-61	0.3084	3.985e-66	613367	TG_STST
10:69333636:C_T	t	c	0.1265	10	69333636	4.694e-16	2.36642e-12	0.2821	1.607e-15	625782	LDL_LTST
10:69333636:C_T	t	c	0.1265	10	69333636	1.389e-15	5.96263e-12	0.9897	1.607e-15	625543	LDL_STST
10:72782106:A_G	a	g	0.9547	10	72782106	5.482e-13	2.48021e-09	0.4577	6.977e-14	600868	TG_LTST
10:72782106:A_G	a	g	0.9547	10	72782106	1.105e-14	8.87331e-11	0.01511	6.977e-14	600868	TG_STST
10:74904495:A_G	a	g	0.9929	10	74904495	1.002e-52	6.21312e-45	0.07152	0.6708	572519	HDL_LTST
10:79194494:A_G	a	g	0.4179	10	79194494	3.973e-22	5.45035e-09	0.1658	5.473e-10	921152	HDL_STST
10:79195032:G_T	t	g	0.4229	10	79195032	4.661e-12	1.82752e-08	0.6011	3.794e-10	597163	HDL_LTST
10:84928875:A_C	a	c	0.0088	10	84928875	7.636e-11	1.87139e-07	0.8484	0.4238	583915	TG_LTST
10:92410205:T_TC	t	tc	0.9451	10	92410205	2.91e-11	8.60088e-08	0.03674	4.631e-10	548548	TG_STST
10:92455257:C_CTTGA	cttga	c	0.1041	10	92455257	1.582e-10	3.53731e-07	0.6984	3.469e-10	548989	TG_LTST
10:92777107:C_T	t	c	0.5227	10	92777107	2.925e-17	4.39204e-13	0.8416	5.466e-17	613808	TG_LTST
10:92777107:C_T	t	c	0.5227	10	92777107	5.505e-17	8.45937e-13	0.9144	5.466e-17	613367	TG_STST
10:92777107:C_T	t	c	0.5223	10	92777107	6.129e-13	1.69092e-09	0.3688	5.706e-13	634720	LDL_LTST
10:92777107:C_T	t	c	0.5223	10	92777107	1.446e-12	3.47314e-09	0.7947	5.706e-13	634720	LDL_STST
10:92777107:C_T	t	c	0.5222	10	92777107	6.96e-12	2.58192e-08	0.8841	7.396e-13	608111	HDL_LTST
10:92777107:C_T	t	c	0.5229	10	92777107	9.38e-18	6.6779e-07	0.2034	7.396e-13	922381	HDL_STST
10:92813793:A_G	a	g	0.731	10	92813793	6.258e-15	2.55079e-11	0.7838	1.347e-15	625782	LDL_LTST
10:92813793:A_G	a	g	0.731	10	92813793	3.476e-15	1.38023e-11	0.2626	1.347e-15	625782	LDL_STST
10:92889201:C_T	t	c	0.719	10	92889201	1.625e-17	2.59868e-13	0.3326	1.895e-16	604723	TG_LTST
10:92889201:C_T	t	c	0.719	10	92889201	4.959e-17	7.70727e-13	0.7834	1.895e-16	604282	TG_STST
10:93063138:G_T	t	g	0.8936	10	93063138	8.643e-10	1.66801e-06	0.2026	5.418e-07	589307	HDL_LTST
10:93079967:G_T	t	g	0.451	10	93079967	9.264e-49	1.05439e-41	0.3685	7.193e-46	613808	TG_LTST
10:93079967:G_T	t	g	0.451	10	93079967	1.128e-47	1.31108e-40	0.6079	7.193e-46	613367	TG_STST
10:93079967:G_T	t	g	0.4516	10	93079967	3.733e-35	4.60632e-30	0.1806	1.744e-33	634720	LDL_LTST
10:93079967:G_T	t	g	0.4516	10	93079967	6.819e-34	5.72678e-29	0.4285	1.744e-33	634720	LDL_STST
10:93079967:G_T	t	g	0.4516	10	93079967	2.061e-19	5.50362e-15	0.3648	4.412e-15	608111	HDL_LTST
10:93079967:G_T	t	g	0.4508	10	93079967	1.365e-29	1.29173e-12	0.1179	4.412e-15	922381	HDL_STST
10:93123644:G_T	t	g	0.3338	10	93123644	6.251e-12	2.10272e-08	0.0568	8.589e-11	613808	TG_LTST
10:93123644:G_T	t	g	0.3339	10	93123644	3.293e-11	9.58729e-08	0.9336	8.589e-11	613367	TG_STST
10:93549265:C_T	t	c	0.8743	10	93549265	7.715e-14	5.00397e-10	0.07387	9.942e-14	589058	HDL_LTST
10:93549265:C_T	t	c	0.8745	10	93549265	1.827e-22	3.73768e-09	0.4802	9.942e-14	903328	HDL_STST
10:93593756:A_G	a	g	0.0931	10	93593756	2.129e-12	8.15713e-09	0.05484	6.352e-12	603244	TG_LTST
10:93593756:A_G	a	g	0.0931	10	93593756	2.116e-12	8.74248e-09	0.4869	6.352e-12	602803	TG_STST
10:96097142:C_T	t	c	0.6349	10	96097142	1.685e-10	2.56934e-07	0.9023	1.147e-10	634720	LDL_STST
10:96201722:C_T	t	c	0.3316	10	96201722	1.235e-10	2.02216e-07	0.06424	1.911e-10	633491	LDL_LTST
10:98012556:G_GA	g	ga	0.443	10	98012556	1.446e-12	5.80343e-09	0.5941	3.726e-12	549431	TG_LTST
10:98012556:G_GA	g	ga	0.443	10	98012556	5.984e-13	2.88442e-09	0.1464	3.726e-12	548990	TG_STST
10:100152437:C_T	t	c	0.4862	10	100152437	5.796e-12	2.20767e-08	0.1695	1.193e-07	604708	HDL_LTST
10:100152437:C_T	t	c	0.4909	10	100152437	7.75e-18	6.11622e-07	0.5053	1.193e-07	918978	HDL_STST
10:100216744:C_G	c	g	0.4333	10	100216744	1.281e-10	2.01161e-07	0.0476	1.111e-10	629724	LDL_STST
10:100233804:C_CAG	cag	c	0.5637	10	100233804	1.61e-11	3.23488e-08	0.04655	7.062e-11	574099	LDL_LTST
10:100315722:A_G	a	g	0.1738	10	100315722	1.429e-10	2.30396e-07	0.6532	8.271e-11	623714	LDL_LTST
10:100315722:A_G	a	g	0.1738	10	100315722	9.008e-11	1.46829e-07	0.409	8.271e-11	623714	LDL_STST
10:102163267:T_TA	t	ta	0.9329	10	102163267	1.448e-12	5.80956e-09	0.3434	1.809e-12	548989	TG_LTST
10:102163267:T_TA	t	ta	0.9329	10	102163267	2.761e-12	1.10568e-08	0.5542	1.809e-12	548548	TG_STST
10:103500180:C_T	t	c	0.0152	10	103500180	6.202e-18	1.21229e-13	0.003673	0.0417	592811	TG_STST
10:109768250:A_T	a	t	0.9888	10	109768250	1.853e-14	1.27899e-10	0.1251	0.6342	590591	TG_LTST
10:112159367:G_T	t	g	0.7143	10	112159367	2.136e-16	2.52167e-12	0.4862	3.378e-15	558435	TG_LTST
10:112159367:G_T	t	g	0.7143	10	112159367	1.111e-15	1.19162e-11	0.5483	3.378e-15	557994	TG_STST
10:112171932:C_T	t	c	0.7108	10	112171932	3.715e-54	3.15841e-46	0.1247	3.015e-39	598392	HDL_LTST
10:112173086:A_C	a	c	0.946	10	112173086	1.42e-18	2.75781e-07	0.6291	8.755e-09	910377	HDL_STST
10:112177097:C_T	t	c	0.7195	10	112177097	1.451e-87	5.78525e-41	0.9204	1.765e-39	908805	HDL_STST
10:112189906:C_T	t	c	0.281	10	112189906	4.984e-21	6.48022e-17	0.5016	2.3e-21	622118	LDL_LTST
10:112189906:C_T	t	c	0.281	10	112189906	1.377e-21	1.74779e-17	0.5356	2.3e-21	622118	LDL_STST
10:112229237:C_T	t	c	0.8174	10	112229237	1.508e-15	1.42606e-11	0.1828	3.27e-15	604723	TG_LTST
10:112229237:C_T	t	c	0.8174	10	112229237	8.243e-15	6.87995e-11	0.2816	3.27e-15	604282	TG_STST
10:112229237:C_T	t	c	0.8167	10	112229237	2.021e-31	9.12512e-26	0.3557	2.569e-23	599026	HDL_LTST
10:112229237:C_T	t	c	0.8173	10	112229237	6.33e-47	4.35953e-21	0.3145	2.569e-23	913296	HDL_STST
10:112365219:A_C	a	c	0.0347	10	112365219	2.186e-15	1.98163e-11	0.7644	1.028e-13	602115	TG_LTST
10:112365219:A_C	a	c	0.0347	10	112365219	1.311e-14	1.02965e-10	0.8845	1.028e-13	603032	TG_STST
10:113441700:G_T	t	g	0.0132	10	113441700	1.174e-28	2.85645e-23	0.6899	0.284	578067	HDL_LTST
10:114021878:C_G	c	g	0.0769	10	114021878	1.14e-09	1.95422e-06	0.9573	1.146e-09	603032	TG_LTST
10:114022618:A_G	a	g	0.078	10	114022618	1.094e-09	1.99742e-06	0.9299	1.41e-09	601803	TG_STST
10:114026477:A_G	a	g	0.1229	10	114026477	3.78e-25	4.17283e-20	0.7039	5.019e-18	598777	HDL_LTST
10:114026477:A_G	a	g	0.1244	10	114026477	2.156e-39	2.2192e-17	0.9848	5.019e-18	913296	HDL_STST
10:114029616:C_T	t	c	0.7317	10	114029616	1.735e-13	1.02099e-09	0.9607	1.453e-10	587133	HDL_LTST
10:114029616:C_T	t	c	0.733	10	114029616	5.915e-23	2.1647e-09	0.3336	1.453e-10	901403	HDL_STST
10:116638383:A_G	a	g	0.4798	10	116638383	8.567e-12	1.83876e-08	0.4208	5.657e-12	613031	LDL_LTST
10:116638383:A_G	a	g	0.4798	10	116638383	1.12e-11	2.24541e-08	0.2355	5.657e-12	613031	LDL_STST
10:121842010:A_G	a	g	0.011	10	121842010	1.141e-11	3.93817e-08	0.8628	0.8359	586673	HDL_LTST
10:122934071:G_T	t	g	0.5752	10	122934071	3.271e-24	7.29868e-20	0.7578	6.486e-24	624656	LDL_LTST
10:122934071:G_T	t	g	0.5752	10	122934071	1.173e-24	2.44369e-20	0.2168	6.486e-24	624656	LDL_STST
10:122948883:G_T	t	g	0.0968	10	122948883	2.998e-15	1.2989e-11	0.2984	6.596e-16	624314	LDL_LTST
10:122948883:G_T	t	g	0.0968	10	122948883	1.482e-15	6.32952e-12	0.216	6.596e-16	624553	LDL_STST
10:124501651:A_G	a	g	0.9938	10	124501651	1.913e-10	4.58156e-07	0.7336	0.1797	529330	HDL_LTST
10:124659705:A_G	a	g	0.4866	10	124659705	9.945e-10	1.87684e-06	0.4309	2.473e-06	585904	HDL_LTST
10:131139510:C_T	t	c	0.0098	10	131139510	9.235e-30	2.95008e-24	8.441e-06	0.1775	588498	TG_STST
10:132645884:A_G	a	g	0.7839	10	132645884	1.796e-10	3.94937e-07	0.1569	9.443e-11	601733	TG_LTST
10:132645884:A_G	a	g	0.7839	10	132645884	3.601e-11	1.03589e-07	0.2445	9.443e-11	601542	TG_STST
11:2919262:C_T	t	c	0.0927	11	2919262	1.201e-11	4.1184e-08	0.3572	8.98e-09	586039	HDL_LTST
11:2919262:C_T	t	c	0.0915	11	2919262	6.286e-19	1.88253e-07	0.1857	8.98e-09	900309	HDL_STST
11:2942382:C_T	t	c	0.393	11	2942382	4.007e-11	1.1797e-07	0.1748	7.317e-08	608111	HDL_LTST
11:2967093:C_T	t	c	0.2028	11	2967093	1.309e-09	1.65508e-06	0.5546	1.048e-09	624782	LDL_LTST
11:2967093:C_T	t	c	0.2028	11	2967093	1.49e-09	1.78727e-06	0.3867	1.048e-09	624782	LDL_STST
11:5679844:A_C	a	c	0.0692	11	5679844	3.288e-24	7.33409e-20	0.5549	2.613e-24	622523	LDL_LTST
11:5679844:A_C	a	c	0.0692	11	5679844	3.182e-24	6.21336e-20	0.1781	2.613e-24	622523	LDL_STST
11:5680653:A_G	a	g	0.4835	11	5680653	2.023e-17	1.32169e-13	0.02229	7.804e-17	615718	LDL_LTST
11:5680653:A_G	a	g	0.4835	11	5680653	7.578e-17	4.09409e-13	0.3508	7.804e-17	615718	LDL_STST
11:10357549:A_C	a	c	0.2998	11	10357549	1.821e-20	3.45319e-08	0.269	6.18e-14	909259	HDL_STST
11:10358259:A_G	a	g	0.3013	11	10358259	1.653e-13	9.78377e-10	0.1705	9.827e-14	594989	HDL_LTST
11:10643688:C_T	t	c	0.2883	11	10643688	1.108e-09	1.90628e-06	0.8558	1.131e-09	604723	TG_LTST
11:10643688:C_T	t	c	0.2883	11	10643688	4.352e-10	9.0666e-07	0.05852	1.131e-09	604282	TG_STST
11:13058160:C_T	t	c	0.9759	11	13058160	8.075e-41	2.02675e-34	0.0141	0.5865	598798	TG_LTST
11:13058160:C_T	t	c	0.9761	11	13058160	1.048e-21	4.94383e-17	0.1755	0.3508	594580	HDL_LTST
11:13339458:C_T	t	c	0.3167	11	13339458	4.265e-15	3.87701e-11	0.9476	2.837e-14	603245	TG_STST
11:13339977:C_T	t	c	0.6859	11	13339977	4.411e-15	3.64686e-11	0.9254	4.365e-14	603686	TG_LTST
11:14410163:A_G	a	g	0.3494	11	14410163	1.966e-20	3.58343e-08	0.6201	1.712e-11	921152	HDL_STST
11:14461728:C_T	t	c	0.3739	11	14461728	7.171e-16	7.9137e-12	0.04058	4.745e-12	600851	HDL_LTST
11:14735898:A_C	a	c	0.9639	11	14735898	3.981e-10	8.61583e-07	0.9999	5.553e-06	594210	HDL_LTST
11:14929343:C_T	t	c	0.0107	11	14929343	5.202e-10	9.91132e-07	0.2058	2.83e-08	588519	TG_LTST
11:18617165:A_T	a	t	0.2641	11	18617165	1.592e-19	1.56744e-15	0.8118	1.87e-19	620714	LDL_LTST
11:18617165:A_T	a	t	0.2641	11	18617165	2.053e-19	1.79332e-15	0.9238	1.87e-19	620714	LDL_STST
11:25333843:C_T	t	c	0.0069	11	25333843	6.06e-11	1.63019e-07	0.02096	0.6264	567149	TG_STST
11:27624700:A_G	a	g	0.2506	11	27624700	1.078e-09	1.86179e-06	0.8865	6.952e-09	604723	TG_LTST
11:27726124:A_G	a	g	0.2028	11	27726124	4.329e-17	6.47319e-13	0.5533	1.838e-13	596603	HDL_LTST
11:27726124:A_G	a	g	0.2044	11	27726124	2.107e-28	4.87578e-12	0.7857	1.838e-13	910873	HDL_STST
11:30367178:C_T	t	c	0.9798	11	30367178	1.169e-09	2.11386e-06	0.06791	0.008164	594287	TG_STST
11:45541311:A_G	a	g	0.11	11	45541311	6.226e-10	1.26128e-06	0.6056	2.614e-06	596424	HDL_LTST
11:45729530:A_T	a	t	0.8312	11	45729530	1.696e-10	4.13135e-07	0.9746	7.134e-07	598777	HDL_LTST
11:45758589:A_G	a	g	0.011	11	45758589	1.441e-23	1.10379e-18	0.0004211	0.0655	586334	TG_STST
11:45892056:A_G	a	g	0.0631	11	45892056	3.294e-20	1.06864e-15	0.7209	6.099e-14	598336	HDL_LTST
11:45892056:A_G	a	g	0.0633	11	45892056	6.424e-32	9.45277e-14	0.1611	6.099e-14	913047	HDL_STST
11:46298471:A_G	a	g	0.4812	11	46298471	9.196e-21	3.45688e-16	0.08834	4.414e-16	608111	HDL_LTST
11:46298471:A_G	a	g	0.4822	11	46298471	4.422e-32	7.89637e-14	0.7639	4.414e-16	922381	HDL_STST
11:46453413:A_G	a	g	0.053	11	46453413	3.532e-14	2.49983e-10	0.9187	1.795e-09	589233	HDL_LTST
11:46453413:A_G	a	g	0.0532	11	46453413	2.98e-23	1.55507e-09	0.6314	1.795e-09	903944	HDL_STST
11:46722807:A_G	a	g	0.0849	11	46722807	4.071e-18	4.5211e-07	0.8868	9.082e-11	913047	HDL_STST
11:46733914:A_G	a	g	0.9165	11	46733914	9.323e-13	4.47662e-09	0.4348	1.109e-10	598777	HDL_LTST
11:46736740:A_G	a	g	0.1366	11	46736740	6.981e-26	9.28273e-21	0.01255	1.337e-23	603032	TG_STST
11:46980357:C_G	c	g	0.4667	11	46980357	7.708e-23	4.85889e-18	0.5377	1.114e-13	598392	HDL_LTST
11:46980357:C_G	c	g	0.4667	11	46980357	2.274e-36	6.56789e-16	0.8069	1.114e-13	912662	HDL_STST
11:46991834:A_G	a	g	0.0038	11	46991834	2.585e-16	3.1966e-12	0.9393	3.543e-17	544930	HDL_LTST
11:46991834:A_G	a	g	0.0039	11	46991834	6.323e-28	8.32596e-12	0.5167	3.543e-17	859200	HDL_STST
11:47002982:A_T	a	t	0.0614	11	47002982	3.73e-10	8.14678e-07	0.3236	3.081e-07	596424	HDL_LTST
11:47181131:A_G	a	g	0.0334	11	47181131	4.982e-10	9.55088e-07	0.3293	4.306e-09	599197	TG_LTST
11:47181131:A_G	a	g	0.0336	11	47181131	2.317e-11	7.30712e-08	0.1539	6.096e-08	592888	HDL_LTST
11:47265215:A_AC	a	ac	0.7014	11	47265215	3.238e-26	3.95617e-21	0.3652	3.536e-24	553096	TG_LTST
11:47265215:A_AC	a	ac	0.7013	11	47265215	1.49e-103	4.40647e-91	0.6863	6.496e-59	542085	HDL_LTST
11:47265215:A_AC	a	ac	0.6997	11	47265215	3.79e-158	7.58368e-76	0.5114	6.496e-59	856355	HDL_STST
11:47446963:C_T	t	c	0.0415	11	47446963	2.997e-34	2.62646e-28	0.0355	1.046e-23	587706	HDL_LTST
11:47446963:C_T	t	c	0.0417	11	47446963	3.006e-51	3.40917e-23	0.2872	1.046e-23	902959	HDL_STST
11:47625088:A_AAAAAAC	a	aaaaaac	0.4089	11	47625088	7.688e-14	4.80566e-10	0.8992	1.157e-12	548388	TG_STST
11:47746660:A_G	a	g	0.0406	11	47746660	1.44e-22	8.48809e-18	0.9353	1.133e-12	589918	HDL_LTST
11:47746660:A_G	a	g	0.0402	11	47746660	2.152e-32	5.56679e-14	0.9297	1.133e-12	904188	HDL_STST
11:47896810:A_T	a	t	0.8375	11	47896810	5.877e-14	3.93259e-10	0.912	4.236e-13	597777	HDL_LTST
11:47896810:A_T	a	t	0.8384	11	47896810	5.15e-24	6.65792e-10	0.572	4.236e-13	912047	HDL_STST
11:47911114:A_G	a	g	0.3658	11	47911114	5.15e-80	1.1417e-69	0.8235	1.288e-53	607111	HDL_LTST
11:47911114:A_G	a	g	0.3664	11	47911114	2.73e-124	4.25517e-59	0.8077	1.288e-53	921381	HDL_STST
11:48092590:C_T	t	c	0.2103	11	48092590	1.114e-78	1.31018e-36	0.1913	9.201e-34	903577	HDL_STST
11:48096321:A_G	a	g	0.2105	11	48096321	4.358e-52	2.34626e-44	0.7364	1.534e-33	589307	HDL_LTST
11:48222608:A_G	a	g	0.08	11	48222608	1.357e-15	1.39653e-11	0.03872	2.919e-09	584511	HDL_LTST
11:48222608:A_G	a	g	0.0803	11	48222608	1.879e-26	4.35803e-11	0.2575	2.919e-09	898781	HDL_STST
11:48362423:G_T	t	g	0.3976	11	48362423	1.308e-17	2.22875e-13	0.8195	6.508e-22	520845	HDL_LTST
11:48362423:G_T	t	g	0.3077	11	48362423	1.252e-39	1.70134e-17	0.7875	6.508e-22	835115	HDL_STST
11:48405977:T_TGTGATACCAAAGCGTG	t	tgtgataccaaagcgtg	0.0214	11	48405977	3.685e-11	1.09608e-07	0.2275	5.341e-08	510343	HDL_LTST
11:48436845:C_CT	ct	c	0.9839	11	48436845	1.6e-11	5.29449e-08	0.6728	1.351e-05	534809	HDL_LTST
11:48573292:C_T	t	c	0.0235	11	48573292	3.767e-18	4.36155e-07	0.1554	1.72e-07	826787	HDL_STST
11:48672087:C_T	t	c	0.0675	11	48672087	6.911e-12	2.29633e-08	0.8922	1.383e-11	596698	TG_LTST
11:48672087:C_T	t	c	0.0675	11	48672087	4.972e-12	1.84767e-08	0.08799	1.383e-11	596257	TG_STST
11:49502629:C_T	t	c	0.9672	11	49502629	1.915e-21	8.47688e-17	0.06181	3.925e-15	581865	HDL_LTST
11:50090938:A_C	a	c	0.9221	11	50090938	1.036e-09	1.79862e-06	0.8166	1.553e-09	588722	TG_LTST
11:50537801:A_G	a	g	0.0559	11	50537801	9.481e-21	3.55401e-16	0.3231	1.333e-14	560580	HDL_LTST
11:50673821:A_G	a	g	0.9438	11	50673821	5.042e-35	2.9689e-15	0.7388	1.132e-14	869897	HDL_STST
11:54819488:A_T	a	t	0.3062	11	54819488	7.632e-30	9.72076e-13	0.5544	1.479e-26	893574	HDL_STST
11:54827120:A_G	a	g	0.124	11	54827120	3.342e-18	6.61344e-14	NA	0.003625	205481	HDL_LTST
11:54999904:C_T	t	c	0.4058	11	54999904	1.967e-15	1.94287e-11	0.4876	1.502e-12	507518	HDL_LTST
11:54999904:C_T	t	c	0.4627	11	54999904	1.844e-28	4.56831e-12	0.2408	1.502e-12	821788	HDL_STST
11:55029311:C_T	t	c	0.1134	11	55029311	3.578e-52	1.96129e-44	0.3212	1.33e-33	582140	HDL_LTST
11:55029311:C_T	t	c	0.1132	11	55029311	2.999e-78	2.13145e-36	0.3937	1.33e-33	896410	HDL_STST
11:55748915:A_G	a	g	0.1389	11	55748915	4.242e-20	5.18622e-08	0.339	2.581e-08	852249	HDL_STST
11:55952546:A_AT	a	at	0.1552	11	55952546	8.061e-11	2.17155e-07	0.7605	1.098e-08	530370	HDL_LTST
11:56679577:A_G	a	g	0.0213	11	56679577	7.508e-15	6.34009e-11	0.1357	1.484e-11	591720	HDL_LTST
11:56679577:A_G	a	g	0.0213	11	56679577	4.348e-22	5.69475e-09	0.3535	1.484e-11	902304	HDL_STST
11:57282431:A_G	a	g	0.6922	11	57282431	6.977e-10	1.39094e-06	0.6415	3.331e-07	555187	HDL_LTST
11:58619324:A_G	a	g	0.0802	11	58619324	9.684e-16	1.0343e-11	0.3205	2.254e-10	597548	HDL_LTST
11:58619324:A_G	a	g	0.0809	11	58619324	4.405e-21	1.7403e-08	0.9118	2.254e-10	911818	HDL_STST
11:58702839:C_T	t	c	0.9792	11	58702839	3.063e-10	6.67442e-07	0.007881	0.4183	585176	TG_STST
11:61665813:C_T	t	c	0.5298	11	61665813	4.284e-10	8.94035e-07	0.03456	1.806e-09	604474	TG_STST
11:61760455:C_T	t	c	0.2617	11	61760455	7.728e-11	1.8915e-07	0.7914	7.113e-11	603723	TG_LTST
11:61760455:C_T	t	c	0.2617	11	61760455	1.612e-11	5.15429e-08	0.1076	7.113e-11	603032	TG_STST
11:61764338:A_G	a	g	0.9433	11	61764338	5.431e-14	3.66572e-10	0.5555	8.692e-11	595880	HDL_LTST
11:61764338:A_G	a	g	0.9424	11	61764338	7.635e-19	2.06146e-07	0.5858	8.692e-11	910253	HDL_STST
11:61772219:A_G	a	g	0.1078	11	61772219	4.049e-11	1.1904e-07	0.3247	7.154e-09	595186	HDL_LTST
11:61772219:A_G	a	g	0.1069	11	61772219	2.733e-18	3.74712e-07	0.417	7.154e-09	909456	HDL_STST
11:61790396:C_T	t	c	0.8987	11	61790396	4.747e-10	9.16245e-07	0.5179	1.81e-09	602115	TG_LTST
11:61790396:C_T	t	c	0.8987	11	61790396	3.348e-10	7.21973e-07	0.9971	1.81e-09	601674	TG_STST
11:61792789:C_T	t	c	0.1594	11	61792789	1.107e-15	1.08503e-11	0.1275	1.096e-14	600854	TG_LTST
11:61792789:C_T	t	c	0.1593	11	61792789	3.746e-15	3.45818e-11	0.3842	1.096e-14	600163	TG_STST
11:61792789:C_T	t	c	0.1586	11	61792789	3.204e-18	6.36943e-14	0.8701	3.441e-15	595161	HDL_LTST
11:61792789:C_T	t	c	0.1601	11	61792789	5.296e-27	2.35125e-11	0.5142	3.441e-15	909182	HDL_STST
11:61819414:C_T	t	c	0.1067	11	61819414	1.316e-18	2.77609e-14	0.4596	2.225e-17	602115	TG_LTST
11:61819414:C_T	t	c	0.1067	11	61819414	1.695e-18	3.84521e-14	0.5183	2.225e-17	601924	TG_STST
11:61819414:C_T	t	c	0.1065	11	61819414	1.022e-16	1.39425e-12	0.7293	2.912e-12	596424	HDL_LTST
11:61819414:C_T	t	c	0.1063	11	61819414	4.537e-28	7.08281e-12	0.1152	2.912e-12	910943	HDL_STST
11:61820833:A_G	a	g	0.6577	11	61820833	2.47e-155	2.60599e-138	0.6558	1.23e-116	608111	HDL_LTST
11:61820833:A_G	a	g	0.6551	11	61820833	8.64e-253	7.85437e-123	0.2967	1.23e-116	922381	HDL_STST
11:61824890:A_G	a	g	0.6564	11	61824890	2.29e-155	5.63144e-140	0.03338	1e-140	613808	TG_LTST
11:61824890:A_G	a	g	0.6564	11	61824890	5.83e-156	3.32317e-140	0.1056	1e-140	613367	TG_STST
11:61826692:C_T	t	c	0.9821	11	61826692	4.514e-15	3.7217e-11	0.9366	2.884e-15	593512	TG_LTST
11:61826692:C_T	t	c	0.9821	11	61826692	1.792e-15	1.81268e-11	0.5797	2.884e-15	602120	TG_STST
11:61826692:C_T	t	c	0.9822	11	61826692	6.376e-14	4.22563e-10	0.3529	7.634e-11	588602	HDL_LTST
11:61826692:C_T	t	c	0.9823	11	61826692	3.118e-23	1.58996e-09	0.4244	7.634e-11	910079	HDL_STST
11:61832870:A_C	a	c	0.348	11	61832870	1.847e-73	4.11318e-66	0.2464	1.184e-70	625885	LDL_LTST
11:61832870:A_C	a	c	0.348	11	61832870	1.534e-72	1.98973e-65	0.2287	1.184e-70	625885	LDL_STST
11:61839575:A_G	a	g	0.0281	11	61839575	3.064e-20	9.6184e-16	0.1246	7.559e-20	600469	TG_LTST
11:61839575:A_G	a	g	0.0281	11	61839575	7.25e-20	2.34165e-15	0.9769	7.559e-20	599557	TG_STST
11:61839575:A_G	a	g	0.0284	11	61839575	1.016e-09	1.32264e-06	0.4071	2.107e-09	621009	LDL_LTST
11:61839575:A_G	a	g	0.0284	11	61839575	2.957e-10	4.23133e-07	0.03952	2.107e-09	620026	LDL_STST
11:61839575:A_G	a	g	0.0285	11	61839575	6.07e-21	2.38295e-16	0.4096	1.599e-15	594201	HDL_LTST
11:61839575:A_G	a	g	0.0281	11	61839575	5.192e-32	8.53425e-14	0.6005	1.599e-15	907488	HDL_STST
11:61844238:C_T	t	c	0.9632	11	61844238	8.861e-11	1.50577e-07	0.04168	9.854e-10	622210	LDL_LTST
11:61844238:C_T	t	c	0.9632	11	61844238	5.25e-10	7.07143e-07	0.104	9.854e-10	622752	LDL_STST
11:61854139:A_G	a	g	0.9426	11	61854139	2.219e-21	9.07593e-17	0.7938	4.685e-20	600910	TG_LTST
11:61854139:A_G	a	g	0.9426	11	61854139	1.84e-21	8.73915e-17	0.7523	4.685e-20	600469	TG_STST
11:61854139:A_G	a	g	0.9424	11	61854139	3.907e-25	4.29875e-20	0.6364	9.568e-22	595186	HDL_LTST
11:61854139:A_G	a	g	0.9429	11	61854139	2.564e-44	8.4172e-20	0.4297	9.568e-22	909015	HDL_STST
11:61860488:C_T	t	c	0.0235	11	61860488	3.991e-13	2.13228e-09	0.7678	1.259e-11	596792	HDL_LTST
11:61860488:C_T	t	c	0.0228	11	61860488	7.095e-21	2.18887e-08	0.5027	1.259e-11	911062	HDL_STST
11:61871886:C_T	t	c	0.9168	11	61871886	8.309e-15	6.3371e-11	0.8677	1.213e-14	592715	TG_LTST
11:61871886:C_T	t	c	0.9167	11	61871886	1.137e-14	4.41645e-11	0.3181	2.917e-14	613851	LDL_LTST
11:61871886:C_T	t	c	0.9167	11	61871886	3.285e-14	1.0856e-10	0.6814	2.917e-14	613851	LDL_STST
11:61871886:C_T	t	c	0.9166	11	61871886	2.864e-20	9.44601e-16	0.6753	2.372e-13	586198	HDL_LTST
11:61871886:C_T	t	c	0.9166	11	61871886	5.298e-32	8.61722e-14	0.1201	2.372e-13	900468	HDL_STST
11:61874245:G_T	t	g	0.0291	11	61874245	9.584e-12	2.03199e-08	0.6273	8.804e-12	611868	LDL_LTST
11:61874245:G_T	t	g	0.0291	11	61874245	1.625e-11	3.13679e-08	0.7527	8.804e-12	611868	LDL_STST
11:61889529:C_G	c	g	0.9499	11	61889529	2.379e-15	2.32724e-11	0.2311	3.465e-14	602674	TG_STST
11:61948923:C_G	c	g	0.783	11	61948923	4.334e-12	1.00092e-08	0.09973	7.19e-12	624432	LDL_LTST
11:61948923:C_G	c	g	0.783	11	61948923	1.53e-11	2.97329e-08	0.2339	7.19e-12	624432	LDL_STST
11:61950135:C_T	t	c	0.0979	11	61950135	1.946e-11	5.65e-08	0.873	2.415e-11	604473	TG_LTST
11:61950135:C_T	t	c	0.0979	11	61950135	4.459e-11	1.24749e-07	0.9153	2.415e-11	604032	TG_STST
11:61950135:C_T	t	c	0.0984	11	61950135	2.749e-15	2.61051e-11	0.2609	4.539e-13	598777	HDL_LTST
11:61950135:C_T	t	c	0.0982	11	61950135	4.756e-22	5.94973e-09	0.9976	4.539e-13	913047	HDL_STST
11:62557963:T_TG	t	tg	0.6291	11	62557963	4.559e-10	9.43157e-07	0.07917	3.062e-09	557883	TG_STST
11:64237251:C_G	c	g	0.0464	11	64237251	1.827e-26	2.36947e-21	0.7015	2.173e-24	601803	TG_LTST
11:64237251:C_G	c	g	0.0464	11	64237251	1.203e-25	1.51456e-20	0.7016	2.173e-24	600891	TG_STST
11:64237251:C_G	c	g	0.0462	11	64237251	1.339e-24	1.30024e-19	0.922	4.449e-17	596107	HDL_LTST
11:64237251:C_G	c	g	0.046	11	64237251	1.884e-41	2.18627e-18	0.6504	4.449e-17	910377	HDL_STST
11:64264326:C_G	c	g	0.3448	11	64264326	3.26e-13	1.78342e-09	0.8812	2.304e-10	606882	HDL_LTST
11:64264326:C_G	c	g	0.343	11	64264326	5.933e-21	2.00832e-08	0.5745	2.304e-10	921152	HDL_STST
11:65081313:A_AG	a	ag	0.7463	11	65081313	1.405e-13	8.4767e-10	0.8031	5.096e-11	538228	HDL_LTST
11:65081313:A_AG	a	ag	0.7469	11	65081313	1.658e-20	3.30114e-08	0.3119	5.096e-11	852498	HDL_STST
11:65179743:C_CAGG	cagg	c	0.871	11	65179743	1.677e-10	4.09134e-07	0.3295	4.284e-09	537979	HDL_LTST
11:65179743:C_CAGG	cagg	c	0.8709	11	65179743	2.926e-17	1.13093e-06	0.9906	4.284e-09	852249	HDL_STST
11:65638129:G_T	t	g	0.2038	11	65638129	1.346e-15	1.38689e-11	0.6107	4.893e-09	589690	HDL_LTST
11:65638129:G_T	t	g	0.2049	11	65638129	1.015e-22	2.81126e-09	0.8635	4.893e-09	904209	HDL_STST
11:65706327:A_C	a	c	0.711	11	65706327	1.725e-16	2.08797e-12	0.06473	1.547e-15	598458	TG_LTST
11:65706327:A_C	a	c	0.711	11	65706327	7.19e-16	8.12007e-12	0.2635	1.547e-15	598017	TG_STST
11:65885771:C_T	t	c	0.1979	11	65885771	1.738e-20	3.37657e-08	0.05561	1.023e-09	911067	HDL_STST
11:65887788:G_GCC	g	gcc	0.2014	11	65887788	1.197e-12	5.57046e-09	0.02187	7.876e-10	520651	HDL_LTST
11:66047371:A_G	a	g	0.7582	11	66047371	3.999e-11	1.06176e-07	0.03463	2.326e-10	594601	TG_LTST
11:66073197:A_G	a	g	0.7857	11	66073197	7.006e-10	1.36119e-06	0.9128	3.794e-10	602053	TG_STST
11:66299522:G_T	t	g	0.4922	11	66299522	1.231e-15	1.28095e-11	0.4751	1.922e-12	594989	HDL_LTST
11:66299522:G_T	t	g	0.4935	11	66299522	4.132e-26	6.39784e-11	0.3334	1.922e-12	909259	HDL_STST
11:66474739:A_T	a	t	0.7533	11	66474739	5.648e-16	2.80321e-12	0.4935	5.266e-16	616695	LDL_LTST
11:66474739:A_T	a	t	0.7533	11	66474739	6.195e-16	2.8322e-12	0.68	5.266e-16	616695	LDL_STST
11:68826461:A_G	a	g	0.322	11	68826461	8.34e-14	5.36169e-10	0.3839	1.066e-13	606882	HDL_LTST
11:68826706:A_C	a	c	0.4014	11	68826706	1.44e-10	3.46108e-07	0.9446	8.519e-11	603245	TG_STST
11:68830418:G_T	t	g	0.3204	11	68830418	4.511e-23	1.89854e-09	0.1269	1.59e-13	921152	HDL_STST
11:68830586:A_G	a	g	0.3201	11	68830586	1.087e-10	2.55299e-07	0.2884	1.818e-10	604723	TG_LTST
11:68897839:A_G	a	g	0.0335	11	68897839	1.938e-12	8.48883e-09	0.5511	2.575e-12	587177	HDL_LTST
11:68897839:A_G	a	g	0.0331	11	68897839	2.326e-18	3.47422e-07	0.03482	2.575e-12	901447	HDL_STST
11:75741347:A_G	a	g	0.8368	11	75741347	1.627e-35	1.97114e-29	0.3251	5.306e-29	595623	HDL_LTST
11:75741347:A_G	a	g	0.8392	11	75741347	3.237e-54	1.21567e-24	0.31	5.306e-29	909893	HDL_STST
11:78393353:C_G	c	g	0.1602	11	78393353	3.514e-11	9.47101e-08	0.252	2.524e-11	604473	TG_LTST
11:78393353:C_G	c	g	0.1602	11	78393353	2.247e-11	6.87735e-08	0.4567	2.524e-11	604282	TG_STST
11:87670943:C_T	t	c	0.9875	11	87670943	4.766e-18	9.58726e-14	3.789e-06	0.6836	590109	TG_STST
11:93326188:C_T	t	c	0.9867	11	93326188	3.357e-14	2.38861e-10	0.5736	0.2843	589376	HDL_LTST
11:94746060:A_G	a	g	0.9885	11	94746060	5.735e-12	2.09308e-08	0.3542	0.1606	551025	TG_STST
11:104000027:C_G	c	g	0.1896	11	104000027	2.252e-14	8.25375e-11	0.3912	4.11e-14	624553	LDL_LTST
11:104000027:C_G	c	g	0.1896	11	104000027	7.426e-15	2.78087e-11	0.55	4.11e-14	624553	LDL_STST
11:107035040:A_C	a	c	0.9891	11	107035040	3.909e-12	1.49857e-08	0.07419	0.4823	586334	TG_STST
11:110088376:A_AGCAGGT	a	agcaggt	0.6952	11	110088376	1.762e-12	7.81841e-09	0.7919	6.482e-10	537594	HDL_LTST
11:110088376:A_AGCAGGT	a	agcaggt	0.6976	11	110088376	7.441e-20	6.78877e-08	0.2129	6.482e-10	851864	HDL_STST
11:116414309:A_G	a	g	0.026	11	116414309	3.57e-21	1.39207e-16	0.07566	3.051e-21	598727	TG_LTST
11:116414309:A_G	a	g	0.026	11	116414309	3.044e-21	1.37372e-16	0.0805	3.051e-21	598727	TG_STST
11:116460865:A_G	a	g	0.9637	11	116460865	5.586e-34	3.68909e-28	0.9616	4.473e-33	599639	TG_LTST
11:116460865:A_G	a	g	0.9637	11	116460865	8.555e-34	6.46944e-28	0.7324	4.473e-33	598727	TG_STST
11:116471830:A_G	a	g	0.9205	11	116471830	1.743e-10	3.84929e-07	0.9289	3.603e-11	603244	TG_LTST
11:116471830:A_G	a	g	0.9205	11	116471830	2.098e-10	4.79288e-07	0.446	3.603e-11	602803	TG_STST
11:116480034:A_G	a	g	0.0388	11	116480034	2.709e-10	6.18665e-07	0.03791	5.344e-08	594210	HDL_LTST
11:116499263:C_T	t	c	0.4501	11	116499263	5.587e-16	5.92487e-12	0.06696	3.01e-14	612579	TG_LTST
11:116499263:C_T	t	c	0.4501	11	116499263	2.19e-14	1.61578e-10	0.8717	3.01e-14	612138	TG_STST
11:116509172:A_G	a	g	0.062	11	116509172	2.512e-21	1.01514e-16	0.2293	3.987e-21	601445	TG_LTST
11:116509172:A_G	a	g	0.062	11	116509172	6.036e-21	2.53634e-16	0.1115	3.987e-21	601445	TG_STST
11:116514241:A_G	a	g	0.1074	11	116514241	1.015e-15	1.07874e-11	0.5461	1.376e-13	588272	HDL_LTST
11:116514241:A_G	a	g	0.1073	11	116514241	3.25e-25	1.74673e-10	0.8714	1.376e-13	902542	HDL_STST
11:116518300:A_G	a	g	0.3085	11	116518300	6.694e-20	1.93727e-15	0.9276	3.672e-19	612579	TG_LTST
11:116518300:A_G	a	g	0.3085	11	116518300	1.506e-20	5.74e-16	0.07175	3.672e-19	612138	TG_STST
11:116524521:A_T	a	t	0.1969	11	116524521	9.746e-15	7.28085e-11	0.1799	7.545e-12	603494	TG_LTST
11:116524521:A_T	a	t	0.1969	11	116524521	5.445e-13	2.65494e-09	0.2369	7.545e-12	603053	TG_STST
11:116582244:C_G	c	g	0.3759	11	116582244	3.119e-45	1.81327e-38	0.606	8.034e-43	612579	TG_LTST
11:116582244:C_G	c	g	0.3759	11	116582244	6.036e-45	4.10827e-38	0.9952	8.034e-43	612138	TG_STST
11:116582244:C_G	c	g	0.3744	11	116582244	6.44e-18	1.18361e-13	0.6922	2.225e-13	606882	HDL_LTST
11:116582244:C_G	c	g	0.3763	11	116582244	3.481e-26	5.88524e-11	0.5633	2.225e-13	921152	HDL_STST
11:116592491:C_G	c	g	0.0283	11	116592491	4.397e-10	8.576e-07	0.06024	4.143e-10	598434	TG_LTST
11:116593492:C_T	t	c	0.1525	11	116593492	6.41e-18	1.13107e-13	0.1751	9.472e-17	603494	TG_LTST
11:116593492:C_T	t	c	0.1525	11	116593492	1.599e-17	2.81865e-13	0.8046	9.472e-17	602803	TG_STST
11:116602565:C_T	t	c	0.9802	11	116602565	8.756e-20	7.34558e-08	0.5793	1.715e-08	901976	HDL_STST
11:116615113:A_G	a	g	0.0191	11	116615113	2.088e-35	1.82919e-29	0.1715	1.938e-34	593289	TG_LTST
11:116615113:A_G	a	g	0.0191	11	116615113	2.816e-34	2.34704e-28	0.6485	1.938e-34	595474	TG_STST
11:116616151:A_T	a	t	0.2168	11	116616151	3.711e-10	7.41199e-07	0.4996	4.622e-10	539744	TG_LTST
11:116616151:A_T	a	t	0.2169	11	116616151	4.598e-10	9.50223e-07	0.5372	4.622e-10	539303	TG_STST
11:116616583:C_T	t	c	0.0336	11	116616583	6.412e-11	1.60515e-07	0.0007491	2.794e-11	600445	TG_LTST
11:116616583:C_T	t	c	0.0336	11	116616583	1.326e-10	3.22276e-07	0.571	2.794e-11	600445	TG_STST
11:116621789:C_T	t	c	0.034	11	116621789	3.715e-41	9.9307e-35	0.3011	1.027e-39	600445	TG_LTST
11:116621789:C_T	t	c	0.034	11	116621789	4.481e-41	1.4378e-34	0.1027	1.027e-39	599533	TG_STST
11:116628145:G_T	t	g	0.7657	11	116628145	2.032e-22	1.14752e-17	0.1215	5.597e-15	596797	HDL_LTST
11:116631569:A_G	a	g	0.0441	11	116631569	6.988e-13	3.06673e-09	0.009376	1.602e-11	602803	TG_LTST
11:116631569:A_G	a	g	0.0441	11	116631569	2.544e-11	7.65244e-08	0.8912	1.602e-11	602803	TG_STST
11:116632686:A_T	a	t	0.771	11	116632686	2.422e-37	3.12724e-31	0.2327	1.263e-34	602494	TG_LTST
11:116632686:A_T	a	t	0.771	11	116632686	7.304e-37	1.02573e-30	0.9498	1.263e-34	602053	TG_STST
11:116632686:A_T	a	t	0.7707	11	116632686	1.723e-35	1.77468e-15	0.653	2.267e-15	911067	HDL_STST
11:116634866:C_T	t	c	0.1349	11	116634866	4.368e-17	6.25869e-13	0.9292	1.952e-17	593601	TG_LTST
11:116634866:C_T	t	c	0.1349	11	116634866	2.148e-17	3.66362e-13	0.1608	1.952e-17	592910	TG_STST
11:116636339:C_T	t	c	0.8688	11	116636339	3.701e-21	1.52912e-16	0.7251	5.788e-14	597797	HDL_LTST
11:116636339:C_T	t	c	0.8686	11	116636339	1.247e-33	1.39264e-14	0.8335	5.788e-14	911818	HDL_STST
11:116636865:A_G	a	g	0.8718	11	116636865	8.023e-35	6.25225e-29	0.4773	1.916e-30	603244	TG_LTST
11:116636865:A_G	a	g	0.8718	11	116636865	2.383e-34	2.0164e-28	0.8397	1.916e-30	602803	TG_STST
11:116640311:A_G	a	g	0.416	11	116640311	1.2e-104	4.05107e-93	0.08756	3.65e-100	600522	TG_LTST
11:116640311:A_G	a	g	0.416	11	116640311	4.5e-104	2.21175e-92	0.6708	3.65e-100	600081	TG_STST
11:116643700:C_T	t	c	0.1266	11	116643700	4.099e-14	2.85268e-10	0.4754	8.658e-11	597548	HDL_LTST
11:116646019:C_G	c	g	0.2497	11	116646019	3.523e-62	5.26829e-54	0.2655	6.038e-56	602494	TG_LTST
11:116646019:C_G	c	g	0.2497	11	116646019	5.39e-61	8.52929e-53	0.9048	6.038e-56	602053	TG_STST
11:116647795:C_T	t	c	0.0038	11	116647795	2.361e-21	9.59835e-17	0.1311	6.923e-22	570473	TG_LTST
11:116647795:C_T	t	c	0.0038	11	116647795	5.331e-21	2.2688e-16	0.7844	6.923e-22	570473	TG_STST
11:116653038:A_T	a	t	0.9941	11	116653038	1.803e-12	7.04754e-09	0.04157	6.69e-13	582528	TG_LTST
11:116653038:A_T	a	t	0.9941	11	116653038	3.166e-11	9.2605e-08	0.03333	6.69e-13	577181	TG_STST
11:116655013:C_T	t	c	0.9212	11	116655013	0	0	0.09814	0	603244	TG_LTST
11:116655013:C_T	t	c	0.9212	11	116655013	0	0	0.04994	0	602803	TG_STST
11:116655605:A_C	a	c	0.7124	11	116655605	4.646e-47	3.74587e-21	0.8582	8.488e-24	909893	HDL_STST
11:116656892:C_T	t	c	0.092	11	116656892	1.172e-10	3.00316e-07	0.4175	7.282e-09	588690	HDL_LTST
11:116657946:A_G	a	g	0.9076	11	116657946	4.707e-25	4.42431e-20	0.7732	2.796e-25	602244	TG_LTST
11:116657946:A_G	a	g	0.9076	11	116657946	1.421e-25	1.76021e-20	0.2575	2.796e-25	601803	TG_STST
11:116663571:A_T	a	t	0.3339	11	116663571	6.662e-28	8.54387e-12	0.7851	1.238e-13	892394	HDL_STST
11:116673046:T_TA	t	ta	0.9236	11	116673046	1.331e-25	1.63128e-20	0.6455	1.614e-18	520845	HDL_LTST
11:116687809:A_G	a	g	0.7689	11	116687809	8.54e-254	6.69501e-231	0.2437	5.7e-230	603494	TG_LTST
11:116687809:A_G	a	g	0.7688	11	116687809	9.52e-252	1.77187e-228	0.1326	5.7e-230	603053	TG_STST
11:116688286:C_T	t	c	0.3173	11	116688286	9.35e-152	1.23026e-136	0.2354	1.52e-132	601330	TG_LTST
11:116688286:C_T	t	c	0.3173	11	116688286	3.75e-151	9.06638e-136	0.2134	1.52e-132	600889	TG_STST
11:116688286:C_T	t	c	0.3168	11	116688286	2.558e-51	1.15983e-43	0.4745	6.965e-32	595623	HDL_LTST
11:116688286:C_T	t	c	0.3177	11	116688286	6.954e-73	8.97255e-34	0.3182	6.965e-32	909893	HDL_STST
11:116688837:G_T	t	g	0.0669	11	116688837	0	0	0.3413	0	603244	TG_LTST
11:116688837:G_T	t	g	0.0669	11	116688837	0	0	0.5321	0	602803	TG_STST
11:116701453:C_T	t	c	0.9783	11	116701453	6.107e-10	1.13812e-06	0.4909	6.202e-09	601296	TG_LTST
11:116707501:C_G	c	g	0.9184	11	116707501	4.972e-19	4.46539e-15	0.1028	1.049e-17	624314	LDL_LTST
11:116707501:C_G	c	g	0.9184	11	116707501	1.307e-18	9.84833e-15	0.03441	1.049e-17	624314	LDL_STST
11:116707501:C_G	c	g	0.9183	11	116707501	5.145e-54	4.23797e-46	0.8843	3.158e-37	597548	HDL_LTST
11:116708266:A_G	a	g	0.9814	11	116708266	1.099e-62	8.36869e-29	0.2452	5.629e-31	908343	HDL_STST
11:116710100:C_T	t	c	0.0125	11	116710100	8.322e-29	2.09757e-23	0.4816	4.822e-20	583514	HDL_LTST
11:116727599:C_T	t	c	0.0246	11	116727599	1.3e-202	1.25938e-183	0.000193	5.25e-206	602803	TG_LTST
11:116727599:C_T	t	c	0.0246	11	116727599	9.94e-201	1.82788e-181	0.405	5.25e-206	602803	TG_STST
11:116727599:C_T	t	c	0.0247	11	116727599	7.901e-17	4.6225e-13	0.1465	9.005e-18	623331	LDL_LTST
11:116727599:C_T	t	c	0.0247	11	116727599	4.245e-17	2.39641e-13	0.5295	9.005e-18	623331	LDL_STST
11:116727599:C_T	t	c	0.0248	11	116727599	4.101e-48	9.02393e-41	0.001374	8.014e-34	596563	HDL_LTST
11:116727599:C_T	t	c	0.0243	11	116727599	7.391e-70	2.67918e-32	0.4788	8.014e-34	910833	HDL_STST
11:116737239:A_C	a	c	0.0069	11	116737239	1.246e-30	4.72515e-25	0.3834	6.854e-23	561274	HDL_LTST
11:116738824:G_T	t	g	0.0507	11	116738824	4.007e-16	4.41008e-12	0.1245	2.566e-14	602244	TG_LTST
11:116738824:G_T	t	g	0.0507	11	116738824	8.048e-16	8.96979e-12	0.6208	2.566e-14	601803	TG_STST
11:116752497:T_TA	t	ta	0.8567	11	116752497	0	0	0.07246	5.63e-164	842779	HDL_STST
11:116756076:C_T	t	c	0.0042	11	116756076	2.459e-22	1.25404e-17	0.1345	1.766e-21	565520	TG_LTST
11:116756076:C_T	t	c	0.0042	11	116756076	3.04e-21	1.37213e-16	0.2856	1.766e-21	565520	TG_STST
11:116768976:C_T	t	c	0.3413	11	116768976	7.28e-231	1.02273e-209	0.606	3.09e-203	612579	TG_LTST
11:116768976:C_T	t	c	0.3413	11	116768976	4.85e-231	2.14636e-209	0.9245	3.09e-203	612138	TG_STST
11:116771333:C_T	t	c	0.985	11	116771333	8.15e-14	5.25208e-10	0.8833	9.162e-12	590208	HDL_LTST
11:116771333:C_T	t	c	0.985	11	116771333	7.633e-21	2.26772e-08	0.9069	9.162e-12	900871	HDL_STST
11:116776404:G_T	t	g	0.8361	11	116776404	7.349e-41	4.2701e-18	0.6198	1.594e-20	912067	HDL_STST
11:116778060:A_C	a	c	0.0466	11	116778060	1.029e-69	2.62387e-60	0.2254	2.013e-44	597107	HDL_LTST
11:116778060:A_C	a	c	0.046	11	116778060	4.01e-104	3.90179e-49	0.1173	2.013e-44	910833	HDL_STST
11:116778201:C_G	c	g	0.8647	11	116778201	6.62e-100	4.47343e-91	0.01996	1.65e-95	613411	LDL_LTST
11:116778201:C_G	c	g	0.8647	11	116778201	8.24e-98	2.40971e-89	0.1354	1.65e-95	613650	LDL_STST
11:116778201:C_G	c	g	0.8645	11	116778201	9.25e-295	5.73804e-266	0.5706	1.4e-211	585904	HDL_LTST
11:116778415:C_G	c	g	0.0205	11	116778415	6.508e-14	3.82099e-10	0.879	1.012e-12	595321	TG_LTST
11:116778415:C_G	c	g	0.0205	11	116778415	5.465e-14	3.56942e-10	0.6197	1.012e-12	595321	TG_STST
11:116780049:C_T	t	c	0.9951	11	116780049	1.808e-44	9.04407e-38	0.5912	5.882e-49	559201	TG_LTST
11:116780049:C_T	t	c	0.995	11	116780049	1.157e-44	7.45184e-38	0.6136	5.882e-49	561182	TG_STST
11:116789292:A_G	a	g	0.9925	11	116789292	4.433e-46	1.13211e-20	0.3653	8.175e-24	870814	HDL_STST
11:116790772:C_T	t	c	0.0249	11	116790772	1.229e-48	1.36639e-41	0.8243	3.571e-46	602803	TG_LTST
11:116790772:C_T	t	c	0.0249	11	116790772	5.113e-49	7.71875e-42	0.8699	3.571e-46	601891	TG_STST
11:116794945:C_G	c	g	0.4398	11	116794945	4.3e-90	8.13609e-79	0.2215	1.064e-58	606882	HDL_LTST
11:116794945:C_G	c	g	0.4381	11	116794945	1.87e-134	4.2106e-64	0.7378	1.064e-58	921152	HDL_STST
11:116796829:C_T	t	c	0.0507	11	116796829	8.383e-74	1.0983e-64	0.3849	2.562e-66	602803	TG_LTST
11:116796829:C_T	t	c	0.0507	11	116796829	9.68e-73	1.46866e-63	0.4676	2.562e-66	602803	TG_STST
11:116798712:C_T	t	c	0.8296	11	116798712	9.502e-61	1.08859e-52	0.1065	3.011e-54	602244	TG_LTST
11:116798712:C_T	t	c	0.8295	11	116798712	8.9e-60	1.11414e-51	0.2262	3.011e-54	601803	TG_STST
11:116799960:A_C	a	c	0.1115	11	116799960	0	0	0.02964	0	592437	TG_LTST
11:116799960:A_C	a	c	0.1115	11	116799960	0	0	0.8205	0	591746	TG_STST
11:116800675:C_T	t	c	0.0085	11	116800675	2.983e-11	9.11376e-08	0.9803	2.035e-07	564179	HDL_LTST
11:116800675:C_T	t	c	0.0088	11	116800675	8.197e-19	2.13227e-07	0.68	2.035e-07	879200	HDL_STST
11:116804102:A_G	a	g	0.6602	11	116804102	1.121e-12	2.93913e-09	0.3261	2.4e-12	621485	LDL_LTST
11:116804102:A_G	a	g	0.6602	11	116804102	2.539e-13	7.06896e-10	0.0391	2.4e-12	621485	LDL_STST
11:116805874:A_G	a	g	0.0196	11	116805874	2.259e-10	4.81852e-07	0.7548	4.884e-10	594116	TG_LTST
11:116805874:A_G	a	g	0.0196	11	116805874	1.21e-10	2.97784e-07	0.3857	4.884e-10	595028	TG_STST
11:116805874:A_G	a	g	0.0193	11	116805874	5.462e-27	2.38693e-11	0.7851	3.429e-13	902959	HDL_STST
11:116808405:C_T	t	c	0.9957	11	116808405	1.086e-13	6.76384e-10	0.5175	3.908e-11	544930	HDL_LTST
11:116808405:C_T	t	c	0.9955	11	116808405	3.234e-25	1.74313e-10	0.1245	3.908e-11	859200	HDL_STST
11:116808439:A_G	a	g	0.0672	11	116808439	4.169e-42	1.33683e-35	0.3094	3.986e-37	599326	TG_LTST
11:116808439:A_G	a	g	0.0672	11	116808439	5.868e-43	2.7092e-36	0.3218	3.986e-37	599326	TG_STST
11:116819073:C_T	t	c	0.0116	11	116819073	7.164e-11	1.96093e-07	0.58	9.554e-09	574300	HDL_LTST
11:116822637:C_T	t	c	0.0639	11	116822637	2.8e-12	6.75638e-09	0.4648	6.196e-12	622331	LDL_LTST
11:116822637:C_T	t	c	0.0639	11	116822637	5.422e-12	1.16029e-08	0.863	6.196e-12	622873	LDL_STST
11:116822638:A_G	a	g	0.0199	11	116822638	3.895e-18	7.5733e-14	0.1536	4.034e-13	589059	HDL_LTST
11:116828679:A_C	a	c	0.0326	11	116828679	2.204e-47	1.92618e-40	0.3355	5.111e-42	601803	TG_LTST
11:116828679:A_C	a	c	0.0326	11	116828679	1.221e-46	1.1639e-39	0.3627	5.111e-42	601803	TG_STST
11:116838722:C_T	t	c	0.1299	11	116838722	4.422e-12	1.01939e-08	0.6736	2.608e-12	623314	LDL_LTST
11:116838722:C_T	t	c	0.1299	11	116838722	7.599e-12	1.57885e-08	0.3489	2.608e-12	623314	LDL_STST
11:116842812:C_T	t	c	0.8902	11	116842812	2.756e-28	6.17598e-23	0.3418	3.964e-20	593882	HDL_LTST
11:116842812:C_T	t	c	0.8913	11	116842812	2.121e-42	7.45084e-19	0.7836	3.964e-20	908152	HDL_STST
11:116863253:C_T	t	c	0.99	11	116863253	4.374e-55	1.68178e-47	0.7198	2.65e-57	580917	TG_LTST
11:116863253:C_T	t	c	0.99	11	116863253	8.677e-55	4.05606e-47	0.8871	2.65e-57	583010	TG_STST
11:116888616:C_T	t	c	0.8878	11	116888616	2.6e-115	5.7193e-103	0.1262	7.83e-114	603244	TG_LTST
11:116888616:C_T	t	c	0.8877	11	116888616	1.57e-114	5.12073e-102	0.7298	7.83e-114	602803	TG_STST
11:116903731:A_G	a	g	0.9244	11	116903731	1.011e-28	2.14886e-23	0.1187	1.838e-25	601803	TG_LTST
11:116903731:A_G	a	g	0.9244	11	116903731	2.782e-28	6.31033e-23	0.4798	1.838e-25	601803	TG_STST
11:116926726:C_T	t	c	0.954	11	116926726	6.701e-10	1.31082e-06	0.1805	6.489e-09	595028	TG_STST
11:116952298:C_T	t	c	0.9949	11	116952298	8.858e-12	2.84993e-08	0.894	1.594e-10	562937	TG_LTST
11:116988959:A_C	a	c	0.9438	11	116988959	2.015e-11	5.82279e-08	0.7505	1.359e-10	603244	TG_LTST
11:116988959:A_C	a	c	0.9438	11	116988959	8.966e-11	2.29382e-07	0.8792	1.359e-10	602803	TG_STST
11:117018821:C_T	t	c	0.0732	11	117018821	3.246e-12	1.33131e-08	0.865	2.06e-12	594754	HDL_LTST
11:117018821:C_T	t	c	0.0729	11	117018821	3.055e-17	1.15407e-06	0.5075	2.06e-12	909465	HDL_STST
11:117018942:C_T	t	c	0.0473	11	117018942	2.782e-22	1.39895e-17	0.7593	9.635e-22	595028	TG_LTST
11:117018942:C_T	t	c	0.0473	11	117018942	2.066e-23	1.52957e-18	0.1021	9.635e-22	595028	TG_STST
11:117057798:C_G	c	g	0.7899	11	117057798	6.677e-20	2.00869e-15	0.2376	1.29e-10	595623	HDL_LTST
11:117062647:G_GA	g	ga	0.9348	11	117062647	1.42e-90	2.96911e-79	0.02684	2.867e-51	528703	HDL_LTST
11:117062647:G_GA	g	ga	0.9353	11	117062647	4.8e-139	2.27277e-66	0.5277	2.867e-51	842973	HDL_STST
11:117075817:C_T	t	c	0.9798	11	117075817	7.271e-10	1.40532e-06	0.04567	2.069e-08	599280	TG_STST
11:117077610:A_G	a	g	0.005	11	117077610	8.235e-12	2.86828e-08	0.9512	1.119e-10	564154	TG_STST
11:117080020:G_T	t	g	0.9975	11	117080020	5.962e-24	4.38826e-19	0.1355	1.371e-25	552493	TG_LTST
11:117080020:G_T	t	g	0.9975	11	117080020	1.125e-24	1.12734e-19	0.358	1.371e-25	552493	TG_STST
11:117116711:A_G	a	g	0.0055	11	117116711	7.129e-38	1.01634e-31	0.3049	1.683e-39	559201	TG_LTST
11:117116711:A_G	a	g	0.0056	11	117116711	2.008e-38	3.82906e-32	0.5857	1.683e-39	552493	TG_STST
11:117119726:A_G	a	g	0.9841	11	117119726	3.993e-28	7.42948e-23	0.05597	7.849e-28	586773	TG_LTST
11:117119726:A_G	a	g	0.9841	11	117119726	1.822e-27	3.4476e-22	0.2367	7.849e-28	590994	TG_STST
11:117122465:C_T	t	c	0.1047	11	117122465	4.124e-17	2.5473e-13	0.9113	2.286e-17	615479	LDL_LTST
11:117155658:A_C	a	c	0.1084	11	117155658	7.517e-17	4.06401e-13	0.4717	2.459e-17	615479	LDL_STST
11:117156467:A_G	a	g	0.0134	11	117156467	2.115e-71	1.81025e-62	0.7321	2.285e-70	592776	TG_LTST
11:117156467:A_G	a	g	0.0135	11	117156467	1.227e-68	8.53376e-60	0.6168	2.285e-70	592294	TG_STST
11:117166349:C_T	t	c	0.3784	11	117166349	3.16e-102	6.75699e-91	0.4392	1.29e-98	603686	TG_LTST
11:117166349:C_T	t	c	0.3785	11	117166349	3.6e-101	1.0098e-89	0.6217	1.29e-98	603245	TG_STST
11:117200733:C_T	t	c	0.8487	11	117200733	4.904e-29	1.30266e-23	0.5014	3.407e-21	587078	HDL_LTST
11:117200733:C_T	t	c	0.85	11	117200733	1.229e-41	1.77106e-18	0.6316	3.407e-21	901099	HDL_STST
11:117231591:A_G	a	g	0.6989	11	117231591	7.113e-25	6.43665e-20	0.09583	5.121e-25	600330	TG_LTST
11:117231591:A_G	a	g	0.6989	11	117231591	2.149e-24	2.00765e-19	0.7572	5.121e-25	599889	TG_STST
11:117242795:C_T	t	c	0.0212	11	117242795	4.482e-25	4.86085e-20	0.8547	7.663e-17	591720	HDL_LTST
11:117242795:C_T	t	c	0.0211	11	117242795	2.583e-38	7.42649e-17	0.2175	7.663e-17	906188	HDL_STST
11:117261599:G_T	t	g	0.8761	11	117261599	1.155e-26	1.57655e-21	0.4191	3.364e-25	602494	TG_LTST
11:117261599:G_T	t	g	0.8761	11	117261599	1.74e-26	2.65119e-21	0.3183	3.364e-25	601803	TG_STST
11:117286177:C_G	c	g	0.0513	11	117286177	5.467e-19	1.27364e-14	1	1.725e-17	601803	TG_LTST
11:117286177:C_G	c	g	0.0513	11	117286177	5.383e-19	1.40302e-14	0.2956	1.725e-17	601803	TG_STST
11:117296745:A_G	a	g	0.0048	11	117296745	1.266e-36	1.4223e-30	0.8052	5.728e-37	534735	TG_LTST
11:117296745:A_G	a	g	0.0048	11	117296745	2.87e-36	3.58671e-30	0.4014	5.728e-37	534735	TG_STST
11:117304942:A_G	a	g	0.0268	11	117304942	1.37e-37	1.67478e-16	0.005393	4.301e-19	908321	HDL_STST
11:117306656:C_T	t	c	0.9574	11	117306656	1.909e-11	6.16744e-08	0.5121	5.191e-08	596548	HDL_LTST
11:117306667:C_T	t	c	0.0098	11	117306667	8.6e-87	1.13628e-76	0.4483	1.653e-88	585230	TG_LTST
11:117306667:C_T	t	c	0.0098	11	117306667	2.493e-84	3.13455e-74	0.4888	1.653e-88	577181	TG_STST
11:117306667:C_T	t	c	0.0099	11	117306667	2.04e-101	3.85253e-89	0.3486	7.239e-65	577122	HDL_LTST
11:117306667:C_T	t	c	0.0098	11	117306667	2.43e-149	1.75905e-71	0.5096	7.239e-65	886300	HDL_STST
11:117309175:C_T	t	c	0.3962	11	117309175	4.182e-22	2.31155e-17	0.4988	8.246e-22	605117	TG_STST
11:117330449:G_T	t	g	0.7225	11	117330449	2.563e-13	1.2746e-09	0.4311	2.224e-12	602494	TG_LTST
11:117351146:C_T	t	c	0.0576	11	117351146	2.898e-17	4.35673e-13	0.8881	3.44e-17	595469	TG_LTST
11:117351146:C_T	t	c	0.0576	11	117351146	1.292e-17	2.32967e-13	0.7258	3.44e-17	595028	TG_STST
11:117351146:C_T	t	c	0.0577	11	117351146	1.173e-23	9.06549e-19	0.3196	1.004e-15	589674	HDL_LTST
11:117351146:C_T	t	c	0.0571	11	117351146	8.069e-37	3.97027e-16	0.9103	1.004e-15	903944	HDL_STST
11:117385720:C_T	t	c	0.5863	11	117385720	1.758e-13	1.03264e-09	0.4837	5.962e-10	595623	HDL_LTST
11:117389188:C_T	t	c	0.0245	11	117389188	1.079e-09	1.86323e-06	0.6245	3.803e-09	593863	TG_LTST
11:117390772:C_G	c	g	0.8312	11	117390772	1.714e-13	9.67521e-10	0.1487	8.493e-12	602053	TG_STST
11:117390772:C_G	c	g	0.831	11	117390772	6.79e-23	2.31418e-09	0.3282	6.495e-10	911067	HDL_STST
11:117392151:A_G	a	g	0.9769	11	117392151	6.318e-10	1.17217e-06	0.5983	1.34e-09	598022	TG_LTST
11:117397168:A_G	a	g	0.46	11	117397168	6.689e-22	3.07714e-17	0.3018	2.275e-20	599829	TG_LTST
11:117397168:A_G	a	g	0.4598	11	117397168	4.012e-22	2.10038e-17	0.635	5.211e-14	585448	HDL_LTST
11:117397168:A_G	a	g	0.4618	11	117397168	8.464e-34	1.1524e-14	0.826	5.211e-14	899718	HDL_STST
11:117409132:C_T	t	c	0.0072	11	117409132	5.06e-10	9.67812e-07	0.9292	7.482e-10	529782	TG_LTST
11:117409132:C_T	t	c	0.0072	11	117409132	1.003e-10	2.5302e-07	0.9874	7.482e-10	538471	TG_STST
11:117431102:C_T	t	c	0.1226	11	117431102	1.187e-12	4.88304e-09	0.2971	8.966e-13	595469	TG_LTST
11:117431102:C_T	t	c	0.1226	11	117431102	5.179e-13	2.54161e-09	0.3187	8.966e-13	595028	TG_STST
11:117445830:A_G	a	g	0.0964	11	117445830	1.231e-12	5.0419e-09	0.6725	8.316e-12	601080	TG_LTST
11:117445830:A_G	a	g	0.0964	11	117445830	3.201e-13	1.66468e-09	0.01567	8.316e-12	600639	TG_STST
11:117455553:C_T	t	c	0.8603	11	117455553	1.348e-12	5.45858e-09	0.03649	1.347e-11	603244	TG_LTST
11:117455553:C_T	t	c	0.8603	11	117455553	9.178e-12	3.15405e-08	0.514	1.347e-11	602803	TG_STST
11:117515352:A_C	a	c	0.4895	11	117515352	1.275e-10	2.93361e-07	0.9204	2.493e-10	606537	TG_LTST
11:117515352:A_C	a	c	0.4895	11	117515352	9.47e-11	2.40622e-07	0.4771	2.493e-10	606096	TG_STST
11:117622504:C_T	t	c	0.989	11	117622504	4.498e-18	8.26073e-14	0.1348	0.1506	589057	TG_LTST
11:118528385:A_G	a	g	0.9786	11	118528385	2.472e-10	5.2104e-07	0.368	5.28e-09	599533	TG_LTST
11:118528385:A_G	a	g	0.9786	11	118528385	1.096e-09	2.00072e-06	0.4754	5.28e-09	599533	TG_STST
11:118723960:A_C	a	c	0.7592	11	118723960	1.715e-09	2.10261e-06	0.664	4.807e-10	615695	LDL_LTST
11:118723960:A_C	a	c	0.7592	11	118723960	1.723e-09	2.03186e-06	0.9311	4.807e-10	615695	LDL_STST
11:119066912:T_TG	t	tg	0.5958	11	119066912	1.535e-16	2.00346e-12	0.476	1.85e-12	547313	HDL_LTST
11:119066912:T_TG	t	tg	0.5954	11	119066912	3.301e-27	1.86599e-11	0.3547	1.85e-12	861583	HDL_STST
11:120709998:A_G	a	g	0.0019	11	120709998	1.587e-17	8.51879e-07	NA	0.8702	193736	HDL_STST
11:121930263:A_G	a	g	0.3995	11	121930263	1.223e-16	2.21115e-06	0.2564	7.76e-08	921152	HDL_STST
11:121930421:C_T	t	c	0.599	11	121930421	1.352e-11	4.57083e-08	0.00963	5.623e-08	606882	HDL_LTST
11:122643695:C_T	t	c	0.3782	11	122643695	2.336e-30	8.34648e-25	0.1989	6.925e-18	606882	HDL_LTST
11:122643695:C_T	t	c	0.3784	11	122643695	7.016e-50	1.57585e-22	0.8374	6.925e-18	921152	HDL_STST
11:122650313:C_T	t	c	0.6154	11	122650313	1.037e-10	1.73108e-07	0.4353	5.037e-11	633491	LDL_LTST
11:122650313:C_T	t	c	0.6154	11	122650313	2.121e-10	3.14581e-07	0.892	5.037e-11	633491	LDL_STST
11:124982431:G_T	t	g	0.9848	11	124982431	1.057e-10	2.49145e-07	0.4599	0.9332	594904	TG_LTST
11:126190538:A_G	a	g	0.7754	11	126190538	1.21e-12	3.14997e-09	0.8207	2.932e-13	624553	LDL_LTST
11:126190538:A_G	a	g	0.7754	11	126190538	1.131e-12	2.77349e-09	0.5265	2.932e-13	624553	LDL_STST
11:126234680:C_T	t	c	0.0261	11	126234680	1.184e-16	6.70006e-13	0.925	1.066e-17	622348	LDL_LTST
11:126234680:C_T	t	c	0.0261	11	126234680	3.051e-17	1.76776e-13	0.05394	1.066e-17	621981	LDL_STST
11:126313699:A_T	a	t	0.5697	11	126313699	1.934e-16	1.05274e-12	0.188	1.309e-16	633491	LDL_LTST
11:126313699:A_T	a	t	0.5697	11	126313699	1.586e-16	8.0813e-13	0.3467	1.309e-16	633491	LDL_STST
11:126354383:C_T	t	c	0.007	11	126354383	1.293e-09	1.63706e-06	0.7716	5.919e-11	591668	LDL_LTST
11:126354383:C_T	t	c	0.007	11	126354383	3.563e-10	5.00251e-07	0.04302	5.919e-11	595365	LDL_STST
11:126355981:C_G	c	g	0.9272	11	126355981	5.664e-15	4.94017e-11	0.4339	1.32e-10	597107	HDL_LTST
11:126355981:C_G	c	g	0.9275	11	126355981	1.76e-23	1.20545e-09	0.987	1.32e-10	911274	HDL_STST
11:126356880:C_G	c	g	0.0738	11	126356880	1.287e-57	3.57688e-51	0.9348	5.63e-57	623873	LDL_LTST
11:126356880:C_G	c	g	0.0738	11	126356880	3.26e-57	6.17219e-51	0.2105	5.63e-57	623772	LDL_STST
11:126361219:C_T	t	c	0.6707	11	126361219	2.117e-13	6.38122e-10	0.5333	5.625e-14	632491	LDL_LTST
11:126361219:C_T	t	c	0.6707	11	126361219	3.519e-14	1.15612e-10	0.02571	5.625e-14	632491	LDL_STST
11:126374278:C_G	c	g	0.3701	11	126374278	1.617e-31	1.17276e-26	0.82	1.699e-31	623656	LDL_LTST
11:126374278:C_G	c	g	0.3701	11	126374278	4.06e-31	2.32691e-26	0.7004	1.699e-31	623656	LDL_STST
11:126461941:A_G	a	g	0.3999	11	126461941	1.235e-11	4.22145e-08	0.2796	1.096e-09	606882	HDL_LTST
11:130665542:A_G	a	g	0.9911	11	130665542	6.501e-10	1.27703e-06	0.07644	0.8588	583394	TG_STST
11:131628891:A_G	a	g	0.0094	11	131628891	3.741e-27	6.6233e-22	0.0001609	0.2306	574918	TG_STST
12:509624:C_G	c	g	0.2588	12	509624	1.074e-14	4.19303e-11	0.7316	1.015e-14	623046	LDL_LTST
12:509624:C_G	c	g	0.2588	12	509624	3.218e-14	1.06482e-10	0.8424	1.015e-14	623046	LDL_STST
12:615254:A_T	a	t	0.0079	12	615254	6.829e-14	3.98889e-10	0.3514	0.1583	587314	TG_LTST
12:4275678:G_T	t	g	0.9795	12	4275678	4.248e-33	2.34712e-27	0.6295	1.517e-29	576136	TG_LTST
12:4275678:G_T	t	g	0.9795	12	4275678	1.002e-32	6.09672e-27	0.8167	1.517e-29	576136	TG_STST
12:4275678:G_T	t	g	0.9796	12	4275678	4.264e-14	1.47896e-10	0.03394	1.073e-12	596717	LDL_LTST
12:4275678:G_T	t	g	0.9796	12	4275678	8.982e-14	2.73104e-10	0.3723	1.073e-12	596717	LDL_STST
12:6572043:C_T	t	c	0.1765	12	6572043	1.26e-14	1.00302e-10	0.8092	1.307e-10	597797	HDL_LTST
12:6572043:C_T	t	c	0.1771	12	6572043	3.307e-21	1.51448e-08	0.4369	1.307e-10	912067	HDL_STST
12:6627677:C_T	t	c	0.7336	12	6627677	4.178e-11	1.10263e-07	0.2641	2.141e-10	602494	TG_LTST
12:6627677:C_T	t	c	0.7336	12	6627677	1.59e-10	3.77096e-07	0.8388	2.141e-10	602053	TG_STST
12:7528585:G_T	t	g	0.1419	12	7528585	1.005e-10	2.62712e-07	0.6537	3.209e-08	585571	HDL_LTST
12:8929985:A_G	a	g	0.8986	12	8929985	3.896e-14	1.36224e-10	0.08855	1.471e-13	625543	LDL_LTST
12:8929985:A_G	a	g	0.8986	12	8929985	1.481e-14	5.24513e-11	0.04575	1.471e-13	625543	LDL_STST
12:8938072:C_T	t	c	0.2281	12	8938072	4.867e-12	1.10931e-08	0.3469	4.755e-12	622485	LDL_LTST
12:8938072:C_T	t	c	0.2281	12	8938072	9.331e-12	1.90288e-08	0.7491	4.755e-12	622485	LDL_STST
12:8943309:T_TAC	t	tac	0.6164	12	8943309	2.303e-17	3.68513e-13	0.1795	4.844e-13	547313	HDL_LTST
12:8943309:T_TAC	t	tac	0.6184	12	8943309	3.58e-28	6.31487e-12	0.8599	4.844e-13	861583	HDL_STST
12:8946399:G_GAAC	g	gaac	0.8977	12	8946399	9.838e-22	4.66948e-17	0.8425	1.255e-13	528703	HDL_LTST
12:8946399:G_GAAC	g	gaac	0.8976	12	8946399	8.305e-32	1.06951e-13	0.2915	1.255e-13	842973	HDL_STST
12:19648931:C_G	c	g	0.9888	12	19648931	1.737e-19	4.72345e-15	0.7109	0.5749	585105	HDL_LTST
12:20308759:C_T	t	c	0.2362	12	20308759	6.566e-12	2.45679e-08	0.95	1.912e-08	587133	HDL_LTST
12:20317265:A_G	a	g	0.8029	12	20317265	2.268e-25	2.28313e-20	0.1339	1.327e-22	601330	TG_LTST
12:20317265:A_G	a	g	0.8029	12	20317265	1.545e-25	1.89898e-20	0.8187	1.327e-22	600889	TG_STST
12:20317287:A_C	a	c	0.8025	12	20317287	7.555e-48	1.54857e-21	0.9556	7.065e-21	912067	HDL_STST
12:20321772:A_G	a	g	0.7985	12	20321772	2.072e-31	9.33201e-26	0.3722	4.032e-21	597797	HDL_LTST
12:20323177:A_T	a	t	0.4617	12	20323177	8.957e-24	8.70301e-10	0.4777	1.072e-09	921381	HDL_STST
12:20439690:A_G	a	g	0.0737	12	20439690	1.307e-13	7.95378e-10	0.69	6.407e-11	597548	HDL_LTST
12:20439690:A_G	a	g	0.0732	12	20439690	4.388e-21	1.73678e-08	0.8996	6.407e-11	911377	HDL_STST
12:21190952:A_G	a	g	0.8703	12	21190952	2.405e-27	3.79889e-22	0.437	3.433e-26	603244	TG_LTST
12:21190952:A_G	a	g	0.8703	12	21190952	2.276e-27	4.216e-22	0.9633	3.433e-26	602803	TG_STST
12:26304717:A_T	a	t	0.7821	12	26304717	6.582e-10	1.21418e-06	0.637	4.017e-10	604723	TG_LTST
12:26304717:A_T	a	t	0.7804	12	26304717	1.074e-11	3.73768e-08	0.2326	9.693e-10	599026	HDL_LTST
12:33630016:C_G	c	g	0.9924	12	33630016	1.573e-17	2.52379e-13	0.1904	0.7765	588519	TG_LTST
12:39261242:A_G	a	g	0.9889	12	39261242	1.073e-13	6.4351e-10	0.0002887	0.4349	594904	TG_STST
12:45094267:C_G	c	g	0.0123	12	45094267	1.428e-09	1.78738e-06	0.9635	0.2073	605799	LDL_LTST
12:45106735:C_G	c	g	0.0122	12	45106735	3.663e-46	2.54845e-39	0.7938	0.08886	589254	TG_LTST
12:45113893:C_T	t	c	0.0127	12	45113893	2.244e-17	3.60079e-13	0.6319	0.003202	577554	HDL_LTST
12:45820084:A_G	a	g	0.794	12	45820084	9.969e-10	1.73869e-06	0.09948	3.346e-09	603494	TG_LTST
12:50577358:C_T	t	c	0.3489	12	50577358	3.269e-14	1.16092e-10	0.2265	6.952e-14	571863	LDL_LTST
12:50740958:A_G	a	g	0.6486	12	50740958	5.009e-14	1.59606e-10	0.6031	4.892e-14	634720	LDL_STST
12:51389636:A_T	a	t	0.4147	12	51389636	8.49e-13	2.27949e-09	0.5039	5.57e-13	632491	LDL_LTST
12:51389636:A_T	a	t	0.4147	12	51389636	1.031e-12	2.54898e-09	0.8049	5.57e-13	632491	LDL_STST
12:53402960:C_T	t	c	0.5291	12	53402960	1.299e-10	3.28555e-07	0.5112	8.732e-06	547558	HDL_LTST
12:53407960:G_T	t	g	0.8271	12	53407960	9.217e-10	1.16948e-06	0.4374	2.604e-10	625782	LDL_STST
12:53601293:C_T	t	c	0.8292	12	53601293	2.115e-10	4.99716e-07	0.838	2.522e-07	598777	HDL_LTST
12:56876838:G_GT	g	gt	0.494	12	56876838	4.991e-10	1.04463e-06	0.5508	3.361e-06	531921	HDL_LTST
12:57265923:A_C	a	c	0.7601	12	57265923	1.26e-13	7.40917e-10	0.8692	4.396e-14	604282	TG_STST
12:57359765:G_GATTA	g	gatta	0.2374	12	57359765	5.41e-28	9.79326e-23	0.304	3.156e-26	549239	TG_LTST
12:57359765:G_GATTA	g	gatta	0.2373	12	57359765	4.133e-28	9.00882e-23	0.4441	3.156e-26	548798	TG_STST
12:57372609:C_G	c	g	0.2407	12	57372609	2.662e-12	6.45414e-09	0.7024	4.002e-12	623714	LDL_LTST
12:57372609:C_G	c	g	0.2407	12	57372609	5.864e-12	1.24631e-08	0.9621	4.002e-12	623714	LDL_STST
12:57429409:C_T	t	c	0.2469	12	57429409	5.559e-41	3.7243e-18	0.9821	1.542e-16	910122	HDL_STST
12:57429802:A_C	a	c	0.7578	12	57429802	9.842e-36	1.2584e-29	0.1035	6.693e-24	598026	HDL_LTST
12:57429802:A_C	a	c	0.7574	12	57429802	1.739e-57	3.04802e-26	0.6453	6.693e-24	912296	HDL_STST
12:57441402:A_G	a	g	0.2394	12	57441402	2.696e-14	1.77357e-10	0.7319	3.17e-14	594228	TG_LTST
12:57455985:C_G	c	g	0.7558	12	57455985	5.595e-26	7.47399e-21	0.2869	2.164e-16	598026	HDL_LTST
12:57942399:A_G	a	g	0.9932	12	57942399	7.444e-12	2.44979e-08	0.6095	0.07254	535975	TG_LTST
12:62418867:C_T	t	c	0.1064	12	62418867	2.288e-12	9.36058e-09	0.08757	5.398e-12	602803	TG_STST
12:62444450:C_T	t	c	0.169	12	62444450	6.365e-13	2.82606e-09	0.08937	5.808e-12	603494	TG_LTST
12:69338325:C_T	t	c	0.5222	12	69338325	1.068e-09	1.84684e-06	0.6894	1.371e-09	612579	TG_LTST
12:77704876:A_C	a	c	0.0081	12	77704876	9.069e-10	1.73695e-06	0.07468	0.9975	543238	HDL_LTST
12:83209136:A_C	a	c	0.0094	12	83209136	7.17e-11	1.88787e-07	0.05269	0.4922	548237	TG_STST
12:86207818:A_G	a	g	0.9917	12	86207818	3.184e-38	7.23227e-32	0.9562	0.09104	562311	HDL_LTST
12:92277515:C_T	t	c	0.9853	12	92277515	3.321e-53	8.95182e-46	0.9473	0.3818	581397	TG_LTST
12:92277515:C_T	t	c	0.9851	12	92277515	3.684e-52	2.01324e-44	0.7404	0.4432	574223	HDL_LTST
12:100395633:C_T	t	c	0.5693	12	100395633	2.541e-10	3.85712e-07	0.4419	1.265e-10	626862	LDL_LTST
12:100395633:C_T	t	c	0.5693	12	100395633	8.269e-11	1.36078e-07	0.0563	1.265e-10	626862	LDL_STST
12:105159631:G_GA	g	ga	0.9062	12	105159631	1.094e-09	1.412e-06	0.7561	4.647e-10	556087	LDL_LTST
12:105159631:G_GA	g	ga	0.9062	12	105159631	1.022e-09	1.28132e-06	0.3203	4.647e-10	556087	LDL_STST
12:106926217:C_G	c	g	0.1046	12	106926217	3.518e-17	5.17116e-13	0.4264	7.041e-16	602244	TG_LTST
12:106926217:C_G	c	g	0.1046	12	106926217	3.78e-17	6.04245e-13	0.04569	7.041e-16	601803	TG_STST
12:109466513:C_T	t	c	0.5296	12	109466513	2.533e-37	4.72971e-31	0.304	5.778e-23	598392	HDL_LTST
12:109466513:C_T	t	c	0.5273	12	109466513	1.065e-56	7.3906e-26	0.5594	5.778e-23	912662	HDL_STST
12:109555218:C_T	t	c	0.0113	12	109555218	9.028e-23	5.78731e-18	0.00404	0.03305	591005	TG_STST
12:111446804:C_T	t	c	0.4815	12	111446804	2.258e-48	8.62606e-22	0.3645	2.195e-19	901224	HDL_STST
12:111469627:A_AC	a	ac	0.4983	12	111469627	7.554e-30	2.41023e-24	0.7803	1.281e-21	545128	HDL_LTST
12:111494996:C_T	t	c	0.5171	12	111494996	9.136e-23	1.59987e-18	0.2823	1.26e-22	623535	LDL_LTST
12:111494996:C_T	t	c	0.5171	12	111494996	3.83e-23	6.30286e-19	0.8902	1.26e-22	623535	LDL_STST
12:112271762:G_T	t	g	0.9039	12	112271762	3.954e-10	8.34388e-07	0.8561	7.859e-10	603032	TG_STST
12:112330047:C_T	t	c	0.9047	12	112330047	1.205e-10	2.79285e-07	0.4929	7.499e-10	603473	TG_LTST
12:112399558:G_T	t	g	0.0819	12	112399558	2.191e-10	3.37918e-07	0.01063	1.986e-09	623193	LDL_LTST
12:112490792:A_G	a	g	0.8766	12	112490792	3.197e-11	9.68423e-08	0.5832	2.285e-08	596424	HDL_LTST
12:112490792:A_G	a	g	0.8762	12	112490792	1.026e-18	2.36882e-07	0.4161	2.285e-08	910694	HDL_STST
12:112610783:C_T	t	c	0.3197	12	112610783	1.509e-12	6.82652e-09	0.4587	4.211e-11	604254	HDL_LTST
12:112797469:A_G	a	g	0.6747	12	112797469	1.931e-11	3.81485e-08	0.7514	5.641e-12	632491	LDL_LTST
12:112797469:A_G	a	g	0.6747	12	112797469	1.674e-11	3.22068e-08	0.789	5.641e-12	632491	LDL_STST
12:114426138:C_T	t	c	0.0088	12	114426138	3.341e-11	9.06301e-08	0.7219	0.6367	585005	TG_LTST
12:120967523:G_GCAGA	g	gcaga	0.4747	12	120967523	7.805e-14	5.05522e-10	0.748	2.669e-10	547313	HDL_LTST
12:120967523:G_GCAGA	g	gcaga	0.4765	12	120967523	6.085e-21	2.03326e-08	0.6485	2.669e-10	861583	HDL_STST
12:120982123:C_T	t	c	0.6843	12	120982123	4.915e-58	1.4451e-51	0.4572	2.022e-57	634720	LDL_LTST
12:120982123:C_T	t	c	0.6843	12	120982123	7.593e-59	1.77285e-52	0.1256	2.022e-57	634720	LDL_STST
12:121049754:C_T	t	c	0.2314	12	121049754	1.103e-10	1.82829e-07	0.2496	3.173e-11	624782	LDL_LTST
12:121049754:C_T	t	c	0.2314	12	121049754	7.797e-11	1.28996e-07	0.3674	3.173e-11	624782	LDL_STST
12:122044510:A_T	a	t	0.1832	12	122044510	3.294e-12	1.34833e-08	0.3882	8.15e-11	589923	HDL_LTST
12:122044510:A_T	a	t	0.1828	12	122044510	6.338e-17	1.62314e-06	0.2513	8.15e-11	903944	HDL_STST
12:122479003:C_T	t	c	0.0886	12	122479003	2.095e-28	4.82153e-23	0.4715	5.123e-20	595603	HDL_LTST
12:122479003:C_T	t	c	0.0896	12	122479003	2.635e-43	2.6617e-19	0.7221	5.123e-20	909873	HDL_STST
12:122642729:C_G	c	g	0.8274	12	122642729	1.049e-10	2.72721e-07	0.9226	1.336e-07	589674	HDL_LTST
12:122642729:C_G	c	g	0.8248	12	122642729	1.031e-16	2.04099e-06	0.8424	1.336e-07	903944	HDL_STST
12:122671352:C_T	t	c	0.3581	12	122671352	4.979e-20	1.54582e-15	0.4953	3.22e-13	591495	HDL_LTST
12:122671352:C_T	t	c	0.3548	12	122671352	5.499e-29	2.54221e-12	0.9572	3.22e-13	905765	HDL_STST
12:122673668:C_CT	ct	c	0.1263	12	122673668	2.57e-12	1.08555e-08	0.05909	3.683e-07	528703	HDL_LTST
12:122673668:C_CT	ct	c	0.1268	12	122673668	1.353e-17	7.9168e-07	0.3644	3.683e-07	842973	HDL_STST
12:122714374:G_T	t	g	0.786	12	122714374	2.146e-18	4.73457e-14	0.2069	4.07e-17	603282	TG_STST
12:122714374:G_T	t	g	0.7859	12	122714374	1.237e-51	6.03614e-44	0.5493	2.409e-37	598026	HDL_LTST
12:122714374:G_T	t	g	0.7872	12	122714374	1.582e-81	5.23191e-38	0.4752	2.409e-37	912296	HDL_STST
12:122721793:C_T	t	c	0.786	12	122721793	3.824e-19	9.27372e-15	0.00692	2.924e-17	603723	TG_LTST
12:122857775:A_T	a	t	0.9398	12	122857775	3.605e-31	1.53723e-25	0.0253	2.595e-28	597792	HDL_LTST
12:122857775:A_T	a	t	0.9413	12	122857775	4.47e-47	3.67563e-21	0.4084	2.595e-28	912606	HDL_STST
12:122913984:C_G	c	g	0.0615	12	122913984	1.869e-18	3.13575e-07	0.6279	6.935e-08	899847	HDL_STST
12:123127889:A_G	a	g	0.965	12	123127889	1.794e-28	4.18949e-23	0.5177	7.764e-21	594210	HDL_LTST
12:123127889:A_G	a	g	0.9648	12	123127889	4.402e-41	3.31717e-18	0.9206	7.764e-21	908480	HDL_STST
12:123139216:A_G	a	g	0.1555	12	123139216	1.258e-12	5.82025e-09	0.6906	2.138e-08	586018	HDL_LTST
12:123246892:A_G	a	g	0.0633	12	123246892	7.692e-28	9.16589e-12	0.1094	1.347e-12	911062	HDL_STST
12:123249508:A_G	a	g	0.0635	12	123249508	1.679e-21	7.54145e-17	0.336	1.372e-12	597233	HDL_LTST
12:123251537:G_T	t	g	0.3319	12	123251537	6.204e-18	1.0993e-13	0.02883	9.704e-17	612808	TG_LTST
12:123251537:G_T	t	g	0.3319	12	123251537	3.011e-17	4.93829e-13	0.2579	9.704e-17	612367	TG_STST
12:123251537:G_T	t	g	0.3318	12	123251537	5.473e-54	4.48044e-46	0.383	5.836e-32	607111	HDL_LTST
12:123251537:G_T	t	g	0.3316	12	123251537	7.928e-79	1.10871e-36	0.09765	5.836e-32	921381	HDL_STST
12:123253386:G_T	t	g	0.1126	12	123253386	6.8e-21	2.63754e-16	0.9797	5.812e-13	589674	HDL_LTST
12:123253386:G_T	t	g	0.1122	12	123253386	1.989e-31	1.63543e-13	0.2056	5.812e-13	903944	HDL_STST
12:123281890:A_G	a	g	0.9079	12	123281890	1.686e-09	2.07075e-06	0.9417	3.348e-10	625543	LDL_LTST
12:123416933:C_T	t	c	0.4013	12	123416933	4.326e-10	8.45469e-07	0.3177	1.071e-09	612536	TG_LTST
12:123448356:C_T	t	c	0.5794	12	123448356	9.017e-18	1.59764e-13	0.6436	8.686e-11	547313	HDL_LTST
12:123448356:C_T	t	c	0.582	12	123448356	4.092e-27	2.0729e-11	0.1615	8.686e-11	861583	HDL_STST
12:123507517:C_T	t	c	0.8105	12	123507517	3.327e-11	1.00272e-07	0.4536	2.735e-08	589923	HDL_LTST
12:123528673:C_T	t	c	0.0864	12	123528673	1.337e-17	2.27259e-13	0.8405	2.946e-12	591027	HDL_LTST
12:123528673:C_T	t	c	0.0885	12	123528673	1.088e-28	3.53538e-12	0.2401	2.946e-12	905297	HDL_STST
12:123550143:C_T	t	c	0.0961	12	123550143	2.724e-11	7.57253e-08	0.5135	1.159e-10	595469	TG_LTST
12:123550143:C_T	t	c	0.0961	12	123550143	4.603e-11	1.28262e-07	0.8882	1.159e-10	595028	TG_STST
12:123578907:A_G	a	g	0.2144	12	123578907	3.607e-18	4.27407e-07	0.03864	2.458e-09	903944	HDL_STST
12:123713858:C_G	c	g	0.4465	12	123713858	1.945e-12	8.51479e-09	0.2679	4.943e-11	608111	HDL_LTST
12:123832869:A_G	a	g	0.6098	12	123832869	4.282e-27	2.11892e-11	0.7704	2.121e-15	922381	HDL_STST
12:123835317:G_T	t	g	0.4648	12	123835317	8.193e-16	8.91062e-12	0.7634	5.261e-14	587133	HDL_LTST
12:123862419:C_T	t	c	0.0787	12	123862419	2.913e-16	3.55396e-12	0.2808	6.35e-12	597548	HDL_LTST
12:123862419:C_T	t	c	0.0789	12	123862419	1.907e-27	1.42675e-11	0.2515	6.35e-12	911818	HDL_STST
12:123914608:A_G	a	g	0.3687	12	123914608	1.18e-10	1.94222e-07	0.1117	1.724e-10	634720	LDL_LTST
12:123914608:A_G	a	g	0.3687	12	123914608	2.086e-10	3.09948e-07	0.6384	1.724e-10	634720	LDL_STST
12:123924955:A_G	a	g	0.3217	12	123924955	1.223e-59	3.67684e-51	0.5946	8.494e-41	599026	HDL_LTST
12:123924955:A_G	a	g	0.3204	12	123924955	9.79e-92	5.28881e-43	0.63	8.494e-41	913296	HDL_STST
12:123932792:A_G	a	g	0.3356	12	123932792	3.136e-36	3.26165e-30	0.4921	2.88e-33	613808	TG_LTST
12:123932792:A_G	a	g	0.3356	12	123932792	1.824e-36	2.3715e-30	0.4279	2.88e-33	613367	TG_STST
12:123985976:G_GT	g	gt	0.9653	12	123985976	1.43e-17	8.12207e-07	0.2718	1.073e-06	851264	HDL_STST
12:123996705:A_G	a	g	0.9651	12	123996705	4.014e-12	1.60374e-08	0.04465	4.475e-07	596792	HDL_LTST
12:124007868:A_G	a	g	0.8882	12	124007868	6.145e-16	6.4415e-12	0.02291	5.708e-15	604473	TG_LTST
12:124007868:A_G	a	g	0.8882	12	124007868	4.02e-15	3.68115e-11	0.6168	5.708e-15	604032	TG_STST
12:124007868:A_G	a	g	0.8878	12	124007868	3.452e-22	1.83635e-17	0.0008199	2.047e-15	598777	HDL_LTST
12:124019256:C_CAA	caa	c	0.4397	12	124019256	4.024e-70	2.00282e-32	0.603	8.001e-31	851864	HDL_STST
12:124022084:C_T	t	c	0.6001	12	124022084	1.658e-33	9.97425e-28	0.6752	4.086e-31	609951	TG_LTST
12:124022084:C_T	t	c	0.6001	12	124022084	1.222e-32	7.31231e-27	0.9607	4.086e-31	609510	TG_STST
12:124030671:A_G	a	g	0.5871	12	124030671	1.108e-42	6.46129e-36	0.1586	4.802e-32	598392	HDL_LTST
12:124041489:A_G	a	g	0.0606	12	124041489	3.345e-11	1.00748e-07	0.6211	8.109e-07	597777	HDL_LTST
12:124117207:C_G	c	g	0.7838	12	124117207	3.242e-34	7.23806e-15	0.9357	2.689e-14	913296	HDL_STST
12:124153211:C_T	t	c	0.3944	12	124153211	1.586e-12	7.12984e-09	0.3698	3.806e-11	598586	HDL_LTST
12:124153211:C_T	t	c	0.3941	12	124153211	1.816e-18	3.09363e-07	0.01153	3.806e-11	912856	HDL_STST
12:124210461:A_C	a	c	0.0345	12	124210461	2.295e-10	5.36162e-07	0.3625	4.395e-08	595563	HDL_LTST
12:124210461:A_C	a	c	0.0348	12	124210461	8.488e-17	1.86242e-06	0.155	4.395e-08	909833	HDL_STST
12:124360734:C_G	c	g	0.1552	12	124360734	1.365e-09	1.71795e-06	0.452	6.565e-10	612993	LDL_LTST
12:124593021:C_T	t	c	0.6393	12	124593021	3.051e-39	8.5558e-33	0.5372	7.105e-24	595656	HDL_LTST
12:124593021:C_T	t	c	0.639	12	124593021	8.376e-59	6.87305e-27	0.5399	7.105e-24	909926	HDL_STST
12:124605084:C_T	t	c	0.8444	12	124605084	1.759e-11	5.74516e-08	0.5254	4.878e-10	586571	HDL_LTST
12:124605084:C_T	t	c	0.8451	12	124605084	7.314e-18	5.95392e-07	0.747	4.878e-10	900841	HDL_STST
12:124753432:A_G	a	g	0.087	12	124753432	6.969e-15	5.93581e-11	0.07404	3.631e-10	598777	HDL_LTST
12:124753432:A_G	a	g	0.088	12	124753432	9.463e-23	2.71809e-09	0.6831	3.631e-10	913047	HDL_STST
12:124780655:A_G	a	g	0.661	12	124780655	1.21e-89	2.0807e-78	0.01708	2.379e-62	596885	HDL_LTST
12:124780655:A_G	a	g	0.6644	12	124780655	4.63e-141	2.28259e-67	0.3539	2.379e-62	911155	HDL_STST
12:124798650:A_G	a	g	0.4922	12	124798650	2.336e-67	3.60409e-58	0.4845	1.41e-41	599070	HDL_LTST
12:124798650:A_G	a	g	0.4928	12	124798650	1.52e-97	7.06578e-46	0.5629	1.41e-41	913340	HDL_STST
12:124814996:C_T	t	c	0.0112	12	124814996	1.734e-10	4.20931e-07	0.9958	2.068e-07	553639	HDL_LTST
12:124814996:C_T	t	c	0.0112	12	124814996	2.464e-17	1.04446e-06	0.1874	2.068e-07	867909	HDL_STST
12:124815284:C_T	t	c	0.5209	12	124815284	7.709e-15	6.49e-11	0.1753	2.905e-12	591492	HDL_LTST
12:124815284:C_T	t	c	0.5232	12	124815284	5.983e-23	2.17635e-09	0.7699	2.905e-12	905762	HDL_STST
12:124822026:C_T	t	c	0.0091	12	124822026	3.01e-12	1.24636e-08	0.614	4.889e-08	553327	HDL_LTST
12:124822026:C_T	t	c	0.009	12	124822026	1.747e-17	8.90727e-07	0.9264	4.889e-08	870814	HDL_STST
12:124822507:A_G	a	g	0.1417	12	124822507	6.808e-15	5.81391e-11	0.7176	1.617e-08	599026	HDL_LTST
12:124824136:A_G	a	g	0.85	12	124824136	1.097e-18	2.44413e-07	0.6146	1.939e-08	901070	HDL_STST
12:124827388:C_T	t	c	0.1089	12	124827388	4.512e-23	3.01515e-18	0.5233	3.4e-17	597777	HDL_LTST
12:124827388:C_T	t	c	0.1101	12	124827388	2.259e-36	6.54753e-16	0.916	3.4e-17	912047	HDL_STST
12:124827879:C_G	c	g	0.1468	12	124827879	1.532e-12	3.90335e-09	0.3743	1.15e-12	622714	LDL_LTST
12:124827879:C_G	c	g	0.1468	12	124827879	1.126e-12	2.76234e-09	0.1441	1.15e-12	622475	LDL_STST
12:124832197:C_T	t	c	0.1434	12	124832197	1.014e-14	7.53517e-11	0.4957	9.593e-15	604723	TG_LTST
12:124832197:C_T	t	c	0.1434	12	124832197	2.303e-15	2.26192e-11	0.1822	9.593e-15	604282	TG_STST
12:124840464:C_G	c	g	0.8711	12	124840464	2.275e-84	1.28344e-73	0.05559	9.77e-56	597777	HDL_LTST
12:124840464:C_G	c	g	0.8709	12	124840464	6.5e-123	2.05317e-58	0.4368	9.77e-56	912047	HDL_STST
12:124854549:A_G	a	g	0.1024	12	124854549	1.735e-22	9.99694e-18	0.3124	8.786e-14	598026	HDL_LTST
12:124854549:A_G	a	g	0.1023	12	124854549	9.777e-33	3.79505e-14	0.4517	8.786e-14	912047	HDL_STST
12:124893863:A_C	a	c	0.8763	12	124893863	2.491e-55	2.77111e-47	0.6687	2.141e-34	597777	HDL_LTST
12:124893863:A_C	a	c	0.8763	12	124893863	5.542e-81	9.64524e-38	0.0728	2.141e-34	912047	HDL_STST
12:124935020:C_T	t	c	0.5543	12	124935020	1.553e-10	3.82872e-07	0.7469	5.005e-09	589289	HDL_LTST
12:124950170:A_G	a	g	0.2374	12	124950170	1.504e-12	6.80596e-09	0.4735	6.997e-09	597797	HDL_LTST
12:124960910:C_T	t	c	0.6595	12	124960910	6.223e-18	5.51897e-07	0.0806	3.307e-08	920869	HDL_STST
12:124967583:C_T	t	c	0.9521	12	124967583	2.352e-10	5.47413e-07	0.3511	2.472e-09	579413	HDL_LTST
12:124973532:C_T	t	c	0.5004	12	124973532	1.418e-11	4.76512e-08	0.5525	2.827e-10	600361	HDL_LTST
12:130389653:C_T	t	c	0.9896	12	130389653	9.087e-13	4.17119e-09	0.001751	0.3339	588498	TG_STST
12:132495874:C_G	c	g	0.5027	12	132495874	1.558e-10	2.49004e-07	0.04633	4.718e-10	628313	LDL_LTST
12:132495874:C_G	c	g	0.5027	12	132495874	7.404e-10	9.61268e-07	0.2837	4.718e-10	628313	LDL_STST
13:20501852:C_G	c	g	0.9901	13	20501852	5.293e-14	3.58318e-10	0.1491	0.9102	380835	HDL_LTST
13:22805522:C_T	t	c	0.9887	13	22805522	3.29e-20	1.02454e-15	0.7425	0.5215	586425	TG_LTST
13:28352440:A_G	a	g	0.0129	13	28352440	2.269e-12	9.73978e-09	0.02542	0.554	546799	HDL_LTST
13:28777877:C_G	c	g	0.01	13	28777877	1.493e-19	4.47287e-15	0.0008514	0.2755	245489	TG_STST
13:30429481:A_G	a	g	0.5929	13	30429481	5.908e-10	1.17739e-06	0.1805	9.523e-10	603245	TG_STST
13:30677840:A_G	a	g	0.9909	13	30677840	4.064e-14	2.53549e-10	0.1086	0.5912	588462	TG_LTST
13:32391173:A_G	a	g	0.2162	13	32391173	3.077e-12	7.35642e-09	0.3897	1.088e-12	624553	LDL_LTST
13:32391173:A_G	a	g	0.2162	13	32391173	5.177e-12	1.11252e-08	0.281	1.088e-12	624314	LDL_STST
13:32402471:A_G	a	g	0.8289	13	32402471	5.712e-27	2.05002e-22	0.8186	1.999e-26	624553	LDL_LTST
13:32402471:A_G	a	g	0.8289	13	32402471	2.951e-27	9.54356e-23	0.2811	1.999e-26	624314	LDL_STST
13:32510647:C_T	t	c	0.1756	13	32510647	4.3e-10	6.14476e-07	0.4511	1.364e-10	615718	LDL_LTST
13:32510647:C_T	t	c	0.1755	13	32510647	1.821e-10	2.7515e-07	0.1977	1.364e-10	615479	LDL_STST
13:37467039:C_T	t	c	0.0183	13	37467039	6.79e-10	1.24648e-06	0.4025	0.4151	595898	TG_LTST
13:40661450:C_T	t	c	0.0099	13	40661450	4.93e-28	1.04498e-22	0.7426	0.5971	574529	HDL_LTST
13:41034911:A_G	a	g	0.0726	13	41034911	1.691e-10	4.12087e-07	0.9383	1.217e-08	597777	HDL_LTST
13:41739955:C_T	t	c	0.9826	13	41739955	2.78e-37	2.3651e-16	0.1675	0.2706	904409	HDL_STST
13:41946566:C_T	t	c	0.9898	13	41946566	1.36e-165	4.50872e-149	0.0006244	0.4085	582189	TG_STST
13:45945460:C_T	t	c	0.989	13	45945460	4.685e-13	2.16092e-09	0.796	0.5923	592137	TG_LTST
13:48588039:C_T	t	c	0.0124	13	48588039	1.809e-10	2.73533e-07	1.796e-06	0.5712	615804	LDL_STST
13:49862602:A_ACTTC	a	acttc	0.5669	13	49862602	3.527e-10	7.08986e-07	0.6894	5.793e-10	549431	TG_LTST
13:49862602:A_ACTTC	a	acttc	0.5669	13	49862602	5.972e-10	1.18804e-06	0.364	5.793e-10	548990	TG_STST
13:50081853:G_T	t	g	0.0209	13	50081853	3.043e-15	2.88089e-11	0.4745	2.012e-14	601891	TG_STST
13:50132951:C_G	c	g	0.0226	13	50132951	1.572e-15	1.48039e-11	0.005603	9.922e-15	601891	TG_LTST
13:50374420:C_T	t	c	0.9989	13	50374420	1.031e-73	1.8671e-64	1.808e-16	0.3084	181341	TG_STST
13:50374420:C_T	t	c	0.9989	13	50374420	6.093e-21	6.96313e-17	0.02934	0.1577	189676	LDL_STST
13:50374420:C_T	t	c	0.9989	13	50374420	9.778e-73	1.06143e-33	NA	0.3014	189453	HDL_STST
13:50473205:A_G	a	g	0.9085	13	50473205	1.498e-10	3.37317e-07	0.1809	1.889e-10	545161	TG_LTST
13:50473205:A_G	a	g	0.9086	13	50473205	8.035e-11	2.0854e-07	0.3656	1.889e-10	546078	TG_STST
13:50558346:C_G	c	g	0.5708	13	50558346	2.051e-10	4.43059e-07	0.3685	9.12e-11	613808	TG_LTST
13:50558346:C_G	c	g	0.5708	13	50558346	1.502e-10	3.59132e-07	0.9265	9.12e-11	613367	TG_STST
13:50599596:C_G	c	g	0.097	13	50599596	7.174e-10	1.4244e-06	0.9207	3.384e-08	595374	HDL_LTST
13:53058900:C_T	t	c	0.0194	13	53058900	1.59e-14	1.23384e-10	0.2631	0.5514	593698	HDL_LTST
13:94356432:C_T	t	c	0.0142	13	94356432	4.641e-46	3.16938e-39	0.8181	0.4028	594481	TG_LTST
13:94600877:A_C	a	c	0.6866	13	94600877	3.505e-14	2.42479e-10	0.7838	6.918e-14	612138	TG_STST
13:94606690:C_T	t	c	0.3164	13	94606690	1.076e-14	7.94163e-11	0.1184	1.493e-13	592437	TG_LTST
13:97148282:C_G	c	g	0.9893	13	97148282	3.388e-19	8.3191e-15	1	0.1046	587672	TG_LTST
13:97148282:C_G	c	g	0.9895	13	97148282	1.749e-16	2.25255e-12	0.1013	0.8634	579816	HDL_LTST
13:110386723:A_G	a	g	0.3803	13	110386723	1.856e-10	2.91526e-07	0.03709	8.314e-10	625885	LDL_LTST
13:110386723:A_G	a	g	0.3803	13	110386723	1.516e-09	1.8136e-06	0.8965	8.314e-10	625885	LDL_STST
13:113272893:G_T	t	g	0.2494	13	113272893	1.407e-12	6.41934e-09	0.4067	3.975e-07	586904	HDL_LTST
13:113272893:G_T	t	g	0.2498	13	113272893	2.724e-17	1.09414e-06	0.5188	3.975e-07	901174	HDL_STST
13:113804863:A_G	a	g	0.3388	13	113804863	1.457e-14	1.03561e-10	0.0568	1.434e-13	598909	TG_LTST
13:113804863:A_G	a	g	0.3388	13	113804863	3.506e-14	2.42531e-10	0.7237	1.434e-13	598468	TG_STST
13:113828041:C_T	t	c	0.1217	13	113828041	8.181e-10	1.55526e-06	0.04966	3.893e-09	547041	TG_STST
13:113841051:C_T	t	c	0.701	13	113841051	3.932e-33	2.18841e-27	0.03668	2.243e-31	603434	TG_LTST
13:113841051:C_T	t	c	0.701	13	113841051	2.267e-33	1.57459e-27	0.8746	2.243e-31	602993	TG_STST
13:113849020:C_T	t	c	0.6714	13	113849020	1.491e-28	6.92062e-24	0.2137	3.21e-28	624857	LDL_LTST
13:113849020:C_T	t	c	0.6714	13	113849020	6.073e-29	2.54521e-24	0.09307	3.21e-28	624857	LDL_STST
13:113928102:G_T	t	g	0.8578	13	113928102	3.116e-21	1.23144e-16	0.03629	1.566e-19	602494	TG_LTST
13:113928102:G_T	t	g	0.8578	13	113928102	1.341e-21	6.57561e-17	0.3891	1.566e-19	601803	TG_STST
13:113936147:C_G	c	g	0.8485	13	113936147	2.536e-10	3.85045e-07	0.2097	6.74e-10	619895	LDL_LTST
13:113936147:C_G	c	g	0.8485	13	113936147	1.033e-09	1.29351e-06	0.3847	6.74e-10	619656	LDL_STST
14:24391375:A_G	a	g	0.0826	14	24391375	2.797e-13	8.2414e-10	0.3796	4.193e-14	616594	LDL_LTST
14:24391375:A_G	a	g	0.0826	14	24391375	2.425e-13	6.77432e-10	0.757	4.193e-14	616594	LDL_STST
14:24402720:C_T	t	c	0.4496	14	24402720	1.056e-30	6.78202e-26	0.7741	7.655e-30	633491	LDL_LTST
14:24402720:C_T	t	c	0.4496	14	24402720	1.438e-30	7.62001e-26	0.9027	7.655e-30	633491	LDL_STST
14:24434408:C_T	t	c	0.925	14	24434408	1.631e-09	2.01078e-06	0.1494	1.461e-09	616594	LDL_LTST
14:25461485:C_T	t	c	0.0074	14	25461485	1.217e-16	2.20624e-06	0.1391	0.3704	884164	HDL_STST
14:35908034:A_G	a	g	0.0123	14	35908034	1.95e-17	3.36268e-13	0.5723	0.7016	594226	TG_STST
14:38767006:A_C	a	c	0.0103	14	38767006	1.984e-22	1.03247e-17	0.749	0.1221	588462	TG_LTST
14:48255442:A_T	a	t	0.993	14	48255442	1.227e-17	2.22642e-13	3.041e-05	0.6639	582122	TG_STST
14:48613665:G_T	t	g	0.9848	14	48613665	2.567e-10	5.71751e-07	0.04675	0.0276	595794	TG_STST
14:50671596:G_T	t	g	0.9985	14	50671596	2.608e-10	5.98594e-07	NA	0.3865	193736	HDL_LTST
14:51272329:A_G	a	g	0.0119	14	51272329	1.339e-11	4.38175e-08	0.05064	0.8492	588519	TG_STST
14:53546755:A_G	a	g	0.9948	14	53546755	4.575e-12	1.71786e-08	0.06289	0.3781	582598	TG_STST
14:53546755:A_G	a	g	0.9947	14	53546755	4.564e-22	5.83099e-09	0.2239	0.5387	891821	HDL_STST
14:62091154:C_T	t	c	0.9886	14	62091154	8.079e-30	2.19101e-24	0.8109	0.8121	590009	TG_LTST
14:63772633:C_T	t	c	0.8374	14	63772633	4.672e-12	1.62918e-08	0.9417	8.872e-12	602494	TG_LTST
14:63772633:C_T	t	c	0.8374	14	63772633	3.638e-12	1.40832e-08	0.427	8.872e-12	601803	TG_STST
14:68682655:A_G	a	g	0.9251	14	68682655	3.451e-10	7.61753e-07	0.08271	7.495e-08	596548	HDL_LTST
14:70370036:A_C	a	c	0.3733	14	70370036	1.078e-11	2.25677e-08	0.1405	2.01e-11	627656	LDL_LTST
14:70370036:A_C	a	c	0.3733	14	70370036	6.693e-11	1.12534e-07	0.4906	2.01e-11	627656	LDL_STST
14:70379716:C_T	t	c	0.8524	14	70379716	1.055e-17	7.28518e-14	0.7083	3.574e-17	615718	LDL_LTST
14:70379716:C_T	t	c	0.8524	14	70379716	1.988e-17	1.19301e-13	0.3503	3.574e-17	615479	LDL_STST
14:71133491:C_T	t	c	0.3664	14	71133491	4.006e-10	7.91537e-07	0.03615	3.594e-09	601522	TG_LTST
14:71361128:G_T	t	g	0.9887	14	71361128	3.55e-90	8.6387e-80	0.4043	0.5582	590621	TG_LTST
14:73783397:C_T	t	c	0.7254	14	73783397	4.841e-12	1.10368e-08	0.9968	3.925e-12	624553	LDL_LTST
14:73783423:C_T	t	c	0.7214	14	73783423	1.781e-12	4.19785e-09	0.5996	3.581e-12	628549	LDL_STST
14:73783423:C_T	t	c	0.7214	14	73783423	1.746e-20	6.09757e-16	0.08653	2.25e-13	601883	HDL_LTST
14:73783423:C_T	t	c	0.7214	14	73783423	3.057e-29	1.91073e-12	0.9212	2.25e-13	916153	HDL_STST
14:74889064:T_TA	t	ta	0.5353	14	74889064	6.053e-12	2.2902e-08	0.3667	8.609e-10	537594	HDL_LTST
14:74889064:T_TA	t	ta	0.5359	14	74889064	1.713e-20	3.35287e-08	0.5047	8.609e-10	851864	HDL_STST
14:76081704:A_G	a	g	0.9873	14	76081704	8.527e-25	8.67123e-20	0.7821	0.2426	585069	HDL_LTST
14:81194653:C_T	t	c	0.5229	14	81194653	3.113e-11	9.46112e-08	0.2153	4.867e-09	588078	HDL_LTST
14:81194653:C_T	t	c	0.523	14	81194653	1.09e-17	7.16178e-07	0.09302	4.867e-09	902348	HDL_STST
14:92378306:A_T	a	t	0.0074	14	92378306	2.97e-13	1.45108e-09	0.3815	0.8335	585129	TG_LTST
14:94301859:C_T	t	c	0.9581	14	94301859	9.066e-17	5.23834e-13	0.1635	1.034e-16	571201	LDL_LTST
14:94301859:C_T	t	c	0.9581	14	94301859	6.304e-16	2.87809e-12	0.7623	1.034e-16	570659	LDL_STST
14:97419882:C_T	t	c	0.9901	14	97419882	2.597e-13	1.28942e-09	0.6333	0.6687	590555	TG_LTST
14:100356555:C_T	t	c	0.9942	14	100356555	2.356e-16	2.75018e-12	0.7886	0.755	575414	TG_LTST
14:101052318:A_G	a	g	0.0157	14	101052318	2.287e-12	9.80811e-09	0.7914	0.02715	579677	HDL_LTST
14:104706470:C_T	t	c	0.0259	14	104706470	6.851e-10	1.36973e-06	0.05531	1.65e-07	585314	HDL_LTST
14:104785383:C_T	t	c	0.9055	14	104785383	1.581e-16	2.0579e-12	0.9807	2.89e-11	589625	HDL_LTST
14:104785383:C_T	t	c	0.9067	14	104785383	2.797e-27	1.72042e-11	0.9026	2.89e-11	903895	HDL_STST
14:104792100:G_T	t	g	0.6109	14	104792100	8.852e-45	8.74469e-38	0.412	1.388e-29	594144	HDL_LTST
14:104792100:G_T	t	g	0.613	14	104792100	2.898e-64	1.39657e-29	0.9187	1.388e-29	908414	HDL_STST
15:26227277:A_G	a	g	0.9835	15	26227277	3.635e-10	7.75529e-07	0.0001591	0.8347	596515	TG_STST
15:31345366:C_G	c	g	0.1702	15	31345366	4.853e-10	1.02009e-06	0.6911	7.853e-09	596797	HDL_LTST
15:36433075:G_T	t	g	0.9976	15	36433075	1.107e-10	1.7655e-07	0.1849	0.7607	585036	LDL_STST
15:40104990:C_G	c	g	0.8041	15	40104990	5.495e-10	1.03902e-06	0.01249	1.288e-09	602494	TG_LTST
15:41596720:A_G	a	g	0.6902	15	41596720	4.057e-14	2.82688e-10	0.04276	3.802e-11	608111	HDL_LTST
15:41596720:A_G	a	g	0.6898	15	41596720	1.286e-25	1.11245e-10	0.3727	3.802e-11	922381	HDL_STST
15:41851584:G_T	t	g	0.5172	15	41851584	3.325e-19	1.39254e-07	0.1608	6.51e-11	825396	HDL_STST
15:42728126:C_G	c	g	0.9117	15	42728126	1.344e-18	2.82777e-14	0.05883	5.384e-18	596233	TG_LTST
15:42728126:C_G	c	g	0.9117	15	42728126	6.411e-18	1.24888e-13	0.6671	5.384e-18	596233	TG_STST
15:42838448:C_T	t	c	0.8187	15	42838448	9.858e-10	1.86341e-06	0.7665	3.815e-07	599026	HDL_LTST
15:43121917:C_T	t	c	0.1442	15	43121917	3.42e-12	1.39334e-08	0.03404	2.74e-08	595444	HDL_LTST
15:43434427:A_C	a	c	0.9732	15	43434427	8.491e-46	1.09374e-38	0.2065	1.143e-30	594210	HDL_LTST
15:43434427:A_C	a	c	0.9739	15	43434427	1.144e-68	1.00243e-31	0.7601	1.143e-30	906968	HDL_STST
15:43619485:A_AT	a	at	0.988	15	43619485	1.07e-49	1.46169e-42	0.01994	1.24e-44	342938	TG_LTST
15:43619485:A_AT	a	at	0.988	15	43619485	4.613e-48	5.79004e-41	0.4674	1.24e-44	342938	TG_STST
15:43619485:A_AT	a	at	0.988	15	43619485	5.32e-21	2.11712e-16	0.1218	3.877e-19	314270	HDL_LTST
15:43619485:A_AT	a	at	0.988	15	43619485	7.035e-39	3.95738e-17	0.5588	3.877e-19	628540	HDL_STST
15:43735687:C_T	t	c	0.9734	15	43735687	4.32e-89	8.66694e-79	0.07472	1.434e-83	600445	TG_LTST
15:43735687:C_T	t	c	0.9734	15	43735687	2.019e-86	3.72847e-76	0.2473	1.434e-83	598934	TG_STST
15:52289697:C_G	c	g	0.987	15	52289697	3.24e-14	2.2662e-10	0.004796	0.1685	589934	TG_STST
15:56948302:G_GTAT	g	gtat	0.0712	15	56948302	6.809e-13	1.86131e-09	0.531	1.224e-13	564922	LDL_LTST
15:56948302:G_GTAT	g	gtat	0.0712	15	56948302	9.129e-14	2.77087e-10	0.026	1.224e-13	564481	LDL_STST
15:57003381:A_G	a	g	0.9268	15	57003381	1.293e-10	2.96972e-07	0.7565	1.17e-10	603244	TG_LTST
15:57004880:A_T	a	t	0.9268	15	57004880	1.625e-10	3.84241e-07	0.6717	1.17e-10	602803	TG_STST
15:57954276:C_G	c	g	0.9866	15	57954276	3.769e-18	4.36202e-07	0.4641	6.358e-08	900155	HDL_STST
15:58156088:A_G	a	g	0.585	15	58156088	6.867e-19	1.61322e-14	0.9127	1.983e-12	596218	HDL_LTST
15:58156088:A_G	a	g	0.5845	15	58156088	3.084e-31	2.02824e-13	0.7984	1.983e-12	910488	HDL_STST
15:58208558:C_G	c	g	0.1411	15	58208558	1.794e-18	3.07645e-07	0.08234	1.343e-09	903328	HDL_STST
15:58233353:G_T	t	g	0.867	15	58233353	3.719e-27	6.46206e-22	0.2156	8.149e-19	586884	HDL_LTST
15:58249220:C_T	t	c	0.0791	15	58249220	6.319e-10	1.27777e-06	0.8115	3.506e-08	598777	HDL_LTST
15:58249998:C_T	t	c	0.4211	15	58249998	1.956e-17	9.38644e-07	0.4725	1.81e-10	903577	HDL_STST
15:58252719:A_G	a	g	0.0166	15	58252719	5.423e-20	5.83235e-08	0.4077	9.105e-11	895162	HDL_STST
15:58253469:C_T	t	c	0.0271	15	58253469	5.032e-15	4.44936e-11	0.4841	1.939e-09	590042	HDL_LTST
15:58253469:C_T	t	c	0.0271	15	58253469	2.266e-28	5.05144e-12	0.09041	1.939e-09	904312	HDL_STST
15:58257626:A_G	a	g	0.0089	15	58257626	7.284e-11	1.98977e-07	0.6003	8.575e-07	571317	HDL_LTST
15:58277131:A_C	a	c	0.1353	15	58277131	8.807e-33	3.60819e-14	0.6591	8.411e-16	912047	HDL_STST
15:58281634:G_T	t	g	0.862	15	58281634	7e-199	4.20403e-96	0.6128	5.1e-95	913047	HDL_STST
15:58282125:A_G	a	g	0.8702	15	58282125	3.79e-125	8.04164e-111	0.9134	2e-92	598777	HDL_LTST
15:58290095:C_T	t	c	0.2498	15	58290095	2.288e-37	4.3121e-31	0.5741	4.723e-25	599026	HDL_LTST
15:58295170:C_T	t	c	0.9921	15	58295170	1.915e-14	1.45436e-10	0.2633	5.714e-13	560747	HDL_LTST
15:58295170:C_T	t	c	0.9921	15	58295170	9.21e-22	8.18717e-09	0.3451	5.714e-13	872843	HDL_STST
15:58299216:C_T	t	c	0.8917	15	58299216	2.92e-91	9.02409e-43	0.3869	3.73e-43	913047	HDL_STST
15:58311493:C_T	t	c	0.0581	15	58311493	8.935e-14	5.69858e-10	0.6703	2.841e-09	589501	HDL_LTST
15:58337820:G_T	t	g	0.0315	15	58337820	2.331e-42	7.80068e-19	0.9781	7.239e-22	900803	HDL_STST
15:58341372:A_T	a	t	0.9598	15	58341372	1.506e-34	1.42554e-28	0.9895	4.126e-22	544185	HDL_LTST
15:58341372:A_T	a	t	0.9596	15	58341372	1.184e-55	2.40384e-25	0.8495	4.126e-22	858558	HDL_STST
15:58342714:A_C	a	c	0.9938	15	58342714	9.947e-15	8.13418e-11	0.2699	6.852e-11	561274	HDL_LTST
15:58342714:A_C	a	c	0.9937	15	58342714	1.966e-20	3.58343e-08	0.5722	6.852e-11	874786	HDL_STST
15:58343692:A_G	a	g	0.0321	15	58343692	1.882e-48	4.47922e-41	0.1588	1.882e-31	591355	HDL_LTST
15:58357872:A_T	a	t	0.4693	15	58357872	1.054e-52	6.65019e-24	0.1945	1.519e-25	912662	HDL_STST
15:58359098:C_T	t	c	0.6079	15	58359098	1.541e-40	5.67487e-34	0.3149	6.088e-30	608111	HDL_LTST
15:58362231:A_G	a	g	0.1042	15	58362231	5.251e-49	1.42043e-41	0.7801	5.348e-35	598777	HDL_LTST
15:58362231:A_G	a	g	0.1039	15	58362231	6.51e-89	1.27496e-41	0.4499	5.348e-35	913047	HDL_STST
15:58371920:A_G	a	g	0.9559	15	58371920	3.465e-11	1.03872e-07	0.7129	9.851e-10	538680	HDL_LTST
15:58371920:A_G	a	g	0.9561	15	58371920	3.023e-18	3.93067e-07	0.4339	9.851e-10	853494	HDL_STST
15:58377504:A_C	a	c	0.9557	15	58377504	3.847e-63	2.41918e-54	0.5695	1.774e-43	595809	HDL_LTST
15:58377936:C_T	t	c	0.9077	15	58377936	4.38e-14	2.70574e-10	0.8801	5.441e-13	596698	TG_LTST
15:58377936:C_T	t	c	0.9077	15	58377936	8.624e-14	5.31349e-10	0.07147	5.441e-13	596257	TG_STST
15:58378698:C_G	c	g	0.5365	15	58378698	1.21e-235	2.58335e-114	0.365	4.53e-107	921381	HDL_STST
15:58379109:G_T	t	g	0.0185	15	58379109	1.014e-35	1.29215e-29	0.414	1.317e-25	586199	HDL_LTST
15:58379360:C_T	t	c	0.4671	15	58379360	0	0	0.7973	1.93e-186	922381	HDL_STST
15:58379522:A_G	a	g	0.688	15	58379522	0	0	0.02509	0	590534	HDL_LTST
15:58379566:G_T	t	g	0.6546	15	58379566	9.296e-12	1.97702e-08	0.4485	2.69e-11	625885	LDL_LTST
15:58383920:A_G	a	g	0.0531	15	58383920	1.152e-11	3.97039e-08	0.3333	2.852e-08	595059	HDL_LTST
15:58383920:A_G	a	g	0.0532	15	58383920	1.889e-18	3.15118e-07	0.4209	2.852e-08	909432	HDL_STST
15:58386670:C_T	t	c	0.9093	15	58386670	4.99e-36	6.86211e-30	0.4986	2.868e-24	590903	HDL_LTST
15:58386670:C_T	t	c	0.9095	15	58386670	3.666e-60	1.47108e-27	0.7821	2.868e-24	905173	HDL_STST
15:58387248:A_G	a	g	0.0336	15	58387248	2.141e-20	7.30877e-16	0.6936	4.787e-15	589918	HDL_LTST
15:58387248:A_G	a	g	0.0337	15	58387248	2.803e-27	1.72277e-11	0.6864	4.787e-15	903205	HDL_STST
15:58387608:C_CAGA	caga	c	0.6493	15	58387608	6.011e-12	1.27551e-08	0.05693	9.637e-11	574099	LDL_STST
15:58388755:C_T	t	c	0.3843	15	58388755	5.011e-34	3.34216e-28	0.1657	7.721e-31	604915	TG_LTST
15:58391167:A_G	a	g	0.383	15	58391167	1.628e-32	9.48872e-27	0.2142	4.397e-31	595389	TG_STST
15:58393771:C_T	t	c	0.8961	15	58393771	1.027e-77	1.34913e-67	0.6844	7.24e-53	597777	HDL_LTST
15:58394555:C_T	t	c	0.0903	15	58394555	2.96e-107	1.11254e-50	0.5039	1.906e-49	910818	HDL_STST
15:58395591:C_G	c	g	0.1436	15	58395591	2.15e-137	1.48535e-65	0.6674	8.974e-60	901154	HDL_STST
15:58398719:C_G	c	g	0.0283	15	58398719	2.42e-11	7.58913e-08	0.2149	5.441e-08	575663	HDL_LTST
15:58398719:C_G	c	g	0.0285	15	58398719	6.988e-18	5.82844e-07	0.3831	5.441e-08	889933	HDL_STST
15:58400003:A_C	a	c	0.6888	15	58400003	4.37e-238	4.92002e-214	0.7189	2.18e-159	602080	HDL_LTST
15:58406463:A_G	a	g	0.0734	15	58406463	6.78e-178	1.12566e-85	0.8075	1.378e-72	911606	HDL_STST
15:58422282:C_G	c	g	0.5998	15	58422282	2.08e-134	2.80324e-119	0.8559	6.39e-92	600237	HDL_LTST
15:58424178:C_T	t	c	0.065	15	58424178	5.376e-20	1.65564e-15	0.9125	5.035e-16	589674	HDL_LTST
15:58424178:C_T	t	c	0.0653	15	58424178	7.033e-33	3.23756e-14	0.1812	5.035e-16	903503	HDL_STST
15:58425229:C_T	t	c	0.5056	15	58425229	8.865e-15	7.35038e-11	0.1672	6.173e-11	572352	HDL_LTST
15:58425229:C_T	t	c	0.5038	15	58425229	4.65e-24	6.33792e-10	0.08727	6.173e-11	886622	HDL_STST
15:58426799:C_T	t	c	0.7149	15	58426799	0	0	0.5124	1.86e-175	914979	HDL_STST
15:58430391:G_GC	g	gc	0.7898	15	58430391	4.464e-16	2.26088e-12	0.03065	1.795e-14	565161	LDL_LTST
15:58430391:G_GC	g	gc	0.7898	15	58430391	2.554e-15	1.03957e-11	0.0964	1.795e-14	564922	LDL_STST
15:58430391:G_GC	g	gc	0.7899	15	58430391	0	0	0.7803	2.05e-300	538228	HDL_LTST
15:58431227:A_G	a	g	0.7811	15	58431227	2.777e-59	2.41467e-51	0.006525	1.236e-51	604723	TG_LTST
15:58431227:A_G	a	g	0.781	15	58431227	2.729e-57	2.08368e-49	0.9036	1.236e-51	604282	TG_STST
15:58431398:A_G	a	g	0.0511	15	58431398	1.556e-13	9.27372e-10	0.7952	1.312e-07	571695	HDL_LTST
15:58431398:A_G	a	g	0.0502	15	58431398	1.808e-20	3.44193e-08	0.7108	1.312e-07	885524	HDL_STST
15:58434264:C_G	c	g	0.1522	15	58434264	7.65e-36	1.00531e-29	0.5302	5.373e-26	598777	HDL_LTST
15:58434264:C_G	c	g	0.1528	15	58434264	3.12e-59	4.2269e-27	0.1701	5.373e-26	913047	HDL_STST
15:58435868:A_G	a	g	0.0431	15	58435868	5.25e-163	2.89827e-78	0.8776	1.601e-73	894227	HDL_STST
15:58439619:A_C	a	c	0.0145	15	58439619	5.842e-31	2.38178e-25	0.4368	1.584e-24	589145	HDL_LTST
15:58439619:A_C	a	c	0.0144	15	58439619	4.934e-52	1.41028e-23	0.1224	1.584e-24	904794	HDL_STST
15:58442198:C_G	c	g	0.009	15	58442198	1.024e-10	2.6699e-07	0.3659	8.487e-09	561581	HDL_LTST
15:58442198:C_G	c	g	0.009	15	58442198	5.993e-18	5.42031e-07	0.4457	8.487e-09	872859	HDL_STST
15:58449202:C_T	t	c	0.0781	15	58449202	3.303e-15	3.06859e-11	0.2774	1.559e-10	596424	HDL_LTST
15:58449202:C_T	t	c	0.0779	15	58449202	7.381e-26	8.48898e-11	0.197	1.559e-10	910253	HDL_STST
15:58451296:C_G	c	g	0.986	15	58451296	3.442e-14	2.4423e-10	0.6139	7.443e-10	589546	HDL_LTST
15:58451296:C_G	c	g	0.986	15	58451296	5.437e-20	5.83912e-08	0.7847	7.443e-10	900835	HDL_STST
15:58452241:A_T	a	t	0.284	15	58452241	1.743e-40	6.35093e-34	0.672	3.074e-28	589923	HDL_LTST
15:58452241:A_T	a	t	0.2826	15	58452241	1.19e-63	2.80544e-29	0.5154	3.074e-28	904193	HDL_STST
15:58459002:A_T	a	t	0.089	15	58459002	5.845e-39	3.61684e-17	0.1701	2.063e-16	899021	HDL_STST
15:58460691:A_C	a	c	0.4964	15	58460691	6.175e-10	1.25292e-06	0.0368	2.932e-06	600577	HDL_LTST
15:58462743:A_G	a	g	0.9717	15	58462743	1.949e-37	3.72864e-31	0.0722	1.406e-26	593227	HDL_LTST
15:58484703:C_CCCACACTCCTACCGTCGGG	cccacactcctaccgtcggg	c	0.304	15	58484703	2.672e-16	3.29198e-12	0.4532	1.279e-12	528509	HDL_LTST
15:58484703:C_CCCACACTCCTACCGTCGGG	cccacactcctaccgtcggg	c	0.303	15	58484703	3.291e-27	1.86285e-11	0.9554	1.279e-12	842779	HDL_STST
15:58491988:A_T	a	t	0.9599	15	58491988	3.043e-10	6.83558e-07	0.01134	5.644e-08	581184	HDL_LTST
15:58499217:G_T	t	g	0.0875	15	58499217	4.677e-44	3.82776e-37	0.6638	9.773e-30	583522	HDL_LTST
15:58499217:G_T	t	g	0.0868	15	58499217	2.721e-69	5.02602e-32	0.7297	9.773e-30	897792	HDL_STST
15:58542542:G_T	t	g	0.5859	15	58542542	1.169e-10	2.99642e-07	0.5646	3.191e-08	559534	HDL_LTST
15:58542542:G_T	t	g	0.5867	15	58542542	4.989e-18	4.97275e-07	0.0609	3.191e-08	873804	HDL_STST
15:58562081:A_T	a	t	0.4344	15	58562081	6.892e-10	1.37674e-06	0.4089	3.442e-07	608111	HDL_LTST
15:58563549:C_T	t	c	0.0023	15	58563549	1.525e-44	1.42059e-37	0.6978	1.181e-26	539762	HDL_LTST
15:58563549:C_T	t	c	0.0022	15	58563549	9.756e-60	2.38199e-27	0.03855	1.181e-26	854032	HDL_STST
15:63073195:C_T	t	c	0.5686	15	63073195	5.559e-16	6.30786e-12	0.6831	1.7e-12	598392	HDL_LTST
15:63073195:C_T	t	c	0.5681	15	63073195	3.837e-25	1.89485e-10	0.9287	1.7e-12	912662	HDL_STST
15:63103889:A_G	a	g	0.1906	15	63103889	1.264e-18	2.97402e-14	0.4756	6.206e-18	595389	TG_STST
15:63112066:A_T	a	t	0.8067	15	63112066	3.812e-18	7.13239e-14	0.7325	6.687e-18	595830	TG_LTST
15:63497753:A_C	a	c	0.6501	15	63497753	6.194e-30	1.71965e-24	0.09792	2.155e-27	613808	TG_LTST
15:63497753:A_C	a	c	0.6501	15	63497753	6.461e-30	2.13526e-24	0.8948	2.155e-27	613367	TG_STST
15:63499029:A_G	a	g	0.6506	15	63499029	4.444e-13	1.26077e-09	0.6269	1.74e-13	634720	LDL_LTST
15:63499029:A_G	a	g	0.6506	15	63499029	3.52e-13	9.54631e-10	0.2576	1.74e-13	634720	LDL_STST
15:63619684:C_T	t	c	0.9889	15	63619684	4.703e-13	2.3341e-09	0.02174	0.4258	595455	TG_STST
15:63872494:C_T	t	c	0.1549	15	63872494	2.036e-10	4.40219e-07	0.1676	7.833e-11	604723	TG_LTST
15:63872494:C_T	t	c	0.1549	15	63872494	1.41e-10	3.39816e-07	0.5266	7.833e-11	604032	TG_STST
15:63873775:C_G	c	g	0.7125	15	63873775	6.102e-20	6.17413e-08	0.2108	8.687e-10	922381	HDL_STST
15:63877230:A_G	a	g	0.29	15	63877230	5.979e-14	3.99296e-10	0.5662	2.486e-10	600253	HDL_LTST
15:66477591:C_G	c	g	0.5046	15	66477591	1.041e-10	2.45897e-07	0.665	2.782e-10	604915	TG_LTST
15:66477591:C_G	c	g	0.5046	15	66477591	5.839e-11	1.57838e-07	0.3576	2.782e-10	604474	TG_STST
15:66576310:C_T	t	c	0.2212	15	66576310	2.804e-16	3.21044e-12	0.6173	4.247e-16	604723	TG_LTST
15:66576310:C_T	t	c	0.2212	15	66576310	2.193e-16	2.85191e-12	0.728	4.247e-16	604282	TG_STST
15:74823826:C_T	t	c	0.5859	15	74823826	2.068e-10	3.20908e-07	0.9943	1.007e-10	624535	LDL_LTST
15:74823826:C_T	t	c	0.5859	15	74823826	1.485e-10	2.29612e-07	0.5055	1.007e-10	624535	LDL_STST
15:83428144:A_G	a	g	0.0027	15	83428144	6.893e-10	1.26294e-06	NA	0.002018	223787	TG_LTST
15:98977323:C_T	t	c	0.9842	15	98977323	2.822e-23	2.02172e-18	0.04596	0.6914	596262	TG_STST
15:101338519:A_C	a	c	0.4533	15	101338519	5.822e-10	1.09201e-06	0.5053	8.697e-10	603686	TG_LTST
15:101351157:A_G	a	g	0.6118	15	101351157	1.735e-11	5.49795e-08	0.09288	6.02e-11	612138	TG_STST
15:101365761:G_T	t	g	0.6693	15	101365761	1.944e-11	5.64511e-08	0.1794	1.121e-11	612579	TG_LTST
15:101528455:A_G	a	g	0.2538	15	101528455	4.295e-14	2.65931e-10	0.9064	1.916e-13	603494	TG_LTST
15:101528455:A_G	a	g	0.2538	15	101528455	1.73e-14	1.31353e-10	0.2108	1.916e-13	603053	TG_STST
16:296142:C_T	t	c	0.0133	16	296142	1.87e-17	3.06311e-13	0.3944	0.7195	588023	HDL_LTST
16:912154:C_T	t	c	0.6234	16	912154	5.972e-15	4.75262e-11	0.5837	5.025e-15	611072	TG_LTST
16:912154:C_T	t	c	0.6234	16	912154	3.588e-15	3.33083e-11	0.3058	5.025e-15	610631	TG_STST
16:4607819:C_T	t	c	0.8036	16	4607819	4.992e-10	9.56768e-07	0.1409	2.235e-09	603244	TG_LTST
16:4621728:G_T	t	g	0.1903	16	4621728	1.046e-09	1.92146e-06	0.9624	1.783e-09	591746	TG_STST
16:11525347:A_G	a	g	0.6309	16	11525347	3.164e-10	4.68637e-07	0.164	4.444e-10	581819	LDL_LTST
16:11525347:A_G	a	g	0.6309	16	11525347	1.205e-09	1.4818e-06	0.8406	4.444e-10	581819	LDL_STST
16:11612244:A_G	a	g	0.075	16	11612244	4.591e-12	1.05346e-08	0.5694	1.761e-12	624543	LDL_LTST
16:11612244:A_G	a	g	0.075	16	11612244	3.788e-12	8.37053e-09	0.6354	1.761e-12	624543	LDL_STST
16:14413728:A_G	a	g	0.6731	16	14413728	3.441e-11	9.96172e-08	0.7812	8.957e-11	612138	TG_STST
16:14417665:A_G	a	g	0.6981	16	14417665	6.894e-12	2.29099e-08	0.4136	1.881e-11	612579	TG_LTST
16:14417665:A_G	a	g	0.698	16	14417665	8.648e-10	1.66871e-06	0.9133	1.665e-06	606882	HDL_LTST
16:14845896:C_G	c	g	0.8107	16	14845896	4.081e-15	3.73028e-11	0.3948	2.378e-14	548548	TG_STST
16:15033678:A_C	a	c	0.2971	16	15033678	1.273e-37	2.07008e-31	0.3608	7.285e-35	608281	TG_STST
16:15056648:A_C	a	c	0.2953	16	15056648	2.504e-38	3.88985e-32	0.1547	2.805e-35	602494	TG_LTST
16:15056648:A_C	a	c	0.2946	16	15056648	3.994e-36	8.65258e-16	0.5829	2.938e-16	911067	HDL_STST
16:15077591:C_G	c	g	0.1586	16	15077591	8.392e-19	1.85978e-14	0.0206	7.898e-17	601136	TG_LTST
16:15078261:C_T	t	c	0.7036	16	15078261	5.837e-22	2.93378e-17	0.5957	1.015e-16	602025	HDL_LTST
16:15085931:A_G	a	g	0.8571	16	15085931	3.294e-18	6.90935e-14	0.5334	2.838e-17	595028	TG_STST
16:15469205:A_G	a	g	0.3872	16	15469205	6.303e-12	2.37194e-08	0.4441	1.179e-08	587638	HDL_LTST
16:15474475:C_T	t	c	0.6147	16	15474475	3.446e-20	1.06745e-15	0.1142	1.315e-19	594191	TG_LTST
16:15474475:C_T	t	c	0.6159	16	15474475	2.535e-18	3.61776e-07	0.4171	7.495e-09	901908	HDL_STST
16:15517597:A_C	a	c	0.2434	16	15517597	2.933e-13	1.54253e-09	0.9964	3.227e-13	603053	TG_STST
16:29977028:A_G	a	g	0.4548	16	29977028	9.23e-18	6.62895e-07	0.8971	1.574e-08	912856	HDL_STST
16:29983601:C_T	t	c	0.4801	16	29983601	5.096e-12	1.75846e-08	0.1721	7.001e-11	607211	TG_LTST
16:29983601:C_T	t	c	0.4801	16	29983601	5.86e-12	2.13213e-08	0.1441	7.001e-11	606770	TG_STST
16:53780451:G_T	t	g	0.402	16	53780451	1.566e-19	4.30537e-15	0.8214	2.542e-12	608111	HDL_LTST
16:53780451:G_T	t	g	0.401	16	53780451	2.191e-26	4.69546e-11	0.08542	2.542e-12	922381	HDL_STST
16:56051782:G_T	t	g	0.1197	16	56051782	3.429e-11	1.02941e-07	0.5685	3.543e-10	598777	HDL_LTST
16:56054759:C_G	c	g	0.8864	16	56054759	1.187e-18	2.53732e-07	0.4922	3.475e-09	852076	HDL_STST
16:56055950:C_T	t	c	0.4586	16	56055950	1.087e-10	2.81203e-07	0.4379	8.623e-10	605882	HDL_LTST
16:56148662:A_T	a	t	0.0196	16	56148662	1.744e-12	7.74552e-09	0.3927	8.649e-11	590208	HDL_LTST
16:56148662:A_T	a	t	0.0194	16	56148662	8.397e-22	7.82674e-09	0.03409	8.649e-11	908850	HDL_STST
16:56285411:A_C	a	c	0.5035	16	56285411	1.312e-10	3.31365e-07	0.2151	3.439e-08	606882	HDL_LTST
16:56285411:A_C	a	c	0.5043	16	56285411	1.59e-19	9.78885e-08	0.3713	3.439e-08	921152	HDL_STST
16:56323119:C_T	t	c	0.1131	16	56323119	3.31e-13	1.80718e-09	0.9268	3.1e-11	596797	HDL_LTST
16:56323119:C_T	t	c	0.1124	16	56323119	1.999e-20	3.61218e-08	0.4064	3.1e-11	910818	HDL_STST
16:56329616:C_G	c	g	0.843	16	56329616	4.487e-24	3.84589e-19	0.6348	2.004e-17	599026	HDL_LTST
16:56329616:C_G	c	g	0.8441	16	56329616	1.178e-35	1.4731e-15	0.7072	2.004e-17	913047	HDL_STST
16:56354484:G_T	t	g	0.9002	16	56354484	2.524e-32	1.39402e-26	0.2208	5.796e-23	598777	HDL_LTST
16:56354484:G_T	t	g	0.8995	16	56354484	1.66e-52	8.30037e-24	0.01821	5.796e-23	913047	HDL_STST
16:56462115:G_T	t	g	0.0061	16	56462115	8.131e-11	2.18727e-07	0.1051	2.159e-08	556321	HDL_LTST
16:56463263:A_G	a	g	0.0062	16	56463263	3.641e-18	4.29281e-07	0.4149	1.759e-08	870591	HDL_STST
16:56494285:A_G	a	g	0.9748	16	56494285	2.519e-20	8.43913e-16	0.9629	6.31e-16	593227	HDL_LTST
16:56494285:A_G	a	g	0.975	16	56494285	1.692e-33	1.61665e-14	0.5656	6.31e-16	907497	HDL_STST
16:56528558:A_G	a	g	0.974	16	56528558	1.961e-17	9.39552e-07	0.02148	3.894e-09	909833	HDL_STST
16:56536135:C_T	t	c	0.0359	16	56536135	2.959e-19	7.60474e-15	0.4235	9.058e-15	598336	HDL_LTST
16:56536135:C_T	t	c	0.0361	16	56536135	6.881e-29	2.83286e-12	0.9895	9.058e-15	912062	HDL_STST
16:56542441:A_C	a	c	0.0408	16	56542441	2.516e-40	8.87198e-34	0.461	6.937e-31	596792	HDL_LTST
16:56542441:A_C	a	c	0.0409	16	56542441	4.004e-64	1.63727e-29	0.8553	6.937e-31	911606	HDL_STST
16:56542626:A_G	a	g	0.7283	16	56542626	1.416e-29	4.25254e-24	0.2313	2.951e-19	598026	HDL_LTST
16:56542626:A_G	a	g	0.7285	16	56542626	1.154e-46	5.85287e-21	0.7916	2.951e-19	912296	HDL_STST
16:56544474:C_T	t	c	0.076	16	56544474	4.265e-43	2.73152e-36	0.9876	1.744e-28	588058	HDL_LTST
16:56544474:C_T	t	c	0.0765	16	56544474	3.382e-72	1.95197e-33	0.01215	1.744e-28	902328	HDL_STST
16:56549724:G_T	t	g	0.9946	16	56549724	4.779e-10	1.00636e-06	0.7037	7.498e-08	554973	HDL_LTST
16:56571885:A_G	a	g	0.97	16	56571885	1.764e-22	1.01454e-17	0.1036	4.138e-16	594210	HDL_LTST
16:56571885:A_G	a	g	0.9701	16	56571885	8.957e-37	4.17656e-16	0.9683	4.138e-16	907497	HDL_STST
16:56589279:C_T	t	c	0.6585	16	56589279	7.748e-11	2.09832e-07	0.5799	8.728e-11	597163	HDL_LTST
16:56589279:C_T	t	c	0.6598	16	56589279	4.33e-18	4.6521e-07	0.35	8.728e-11	911433	HDL_STST
16:56615034:C_T	t	c	0.6788	16	56615034	8.004e-10	1.56265e-06	0.06621	2.443e-07	603254	HDL_LTST
16:56617248:A_T	a	t	0.9009	16	56617248	5.254e-69	1.15205e-59	0.7934	1.151e-47	596548	HDL_LTST
16:56617248:A_T	a	t	0.9005	16	56617248	2.68e-112	3.55786e-53	0.04031	1.151e-47	910818	HDL_STST
16:56626156:A_G	a	g	0.9891	16	56626156	1.257e-16	1.67633e-12	0.2858	2.218e-09	578036	HDL_LTST
16:56626156:A_G	a	g	0.9891	16	56626156	3.988e-31	2.29907e-13	0.6357	2.218e-09	893849	HDL_STST
16:56626773:A_G	a	g	0.888	16	56626773	4.99e-22	2.55074e-17	0.07662	1.394e-13	585919	HDL_LTST
16:56626773:A_G	a	g	0.8885	16	56626773	9.093e-38	1.37144e-16	0.8959	1.394e-13	900189	HDL_STST
16:56640786:C_T	t	c	0.0113	16	56640786	2.348e-16	2.93351e-12	0.2591	1.713e-10	543394	HDL_LTST
16:56640786:C_T	t	c	0.0115	16	56640786	8.558e-26	9.1245e-11	0.9368	1.713e-10	856157	HDL_STST
16:56650081:C_T	t	c	0.8011	16	56650081	9.285e-34	7.11053e-28	0.5131	1.596e-21	596852	HDL_LTST
16:56650081:C_T	t	c	0.8008	16	56650081	2.228e-52	9.58643e-24	0.6214	1.596e-21	910873	HDL_STST
16:56665844:G_T	t	g	0.5696	16	56665844	1.622e-36	5.57321e-16	0.5269	3.434e-18	921381	HDL_STST
16:56666055:C_T	t	c	0.9313	16	56666055	4.645e-60	1.53631e-51	0.9552	1.55e-42	578782	HDL_LTST
16:56666055:C_T	t	c	0.9325	16	56666055	1.07e-94	1.81598e-44	0.417	1.55e-42	892508	HDL_STST
16:56671957:C_T	t	c	0.4284	16	56671957	1.301e-43	9.4779e-37	0.7498	1.236e-27	595218	HDL_LTST
16:56672557:A_G	a	g	0.0028	16	56672557	1.072e-31	5.15404e-26	0.4547	2.101e-20	548787	HDL_LTST
16:56672557:A_G	a	g	0.0027	16	56672557	1.339e-47	2.0448e-21	0.6248	2.101e-20	859200	HDL_STST
16:56687350:A_T	a	t	0.8948	16	56687350	1.044e-71	4.02513e-62	0.9143	4.71e-43	598777	HDL_LTST
16:56687350:A_T	a	t	0.8945	16	56687350	1.46e-113	8.388e-54	0.6229	4.71e-43	913047	HDL_STST
16:56691334:C_T	t	c	0.0971	16	56691334	1.671e-12	7.4616e-09	0.0786	8.895e-09	598777	HDL_LTST
16:56691454:A_G	a	g	0.9732	16	56691454	7.484e-26	9.71156e-21	0.7662	3.126e-22	595439	HDL_LTST
16:56691454:A_G	a	g	0.9734	16	56691454	2.803e-39	2.52259e-17	0.9281	3.126e-22	908726	HDL_STST
16:56699962:C_T	t	c	0.0817	16	56699962	6.442e-33	3.10195e-14	0.7168	3.235e-15	913047	HDL_STST
16:56701503:A_C	a	c	0.1305	16	56701503	6.395e-48	1.34722e-40	0.5866	2.734e-33	597777	HDL_LTST
16:56701503:A_C	a	c	0.131	16	56701503	1.437e-85	5.53442e-40	0.577	2.734e-33	912047	HDL_STST
16:56701699:C_CG	cg	c	0.529	16	56701699	6.26e-144	8.50773e-69	0.6934	9.449e-57	851864	HDL_STST
16:56714064:C_G	c	g	0.0295	16	56714064	3.406e-36	4.87726e-30	0.074	3.086e-23	596792	HDL_LTST
16:56721700:T_TA	t	ta	0.2381	16	56721700	6.024e-72	2.44831e-62	0.4879	1.485e-54	530370	HDL_LTST
16:56727193:A_G	a	g	0.9959	16	56727193	1.533e-50	5.87846e-43	0.6391	1.504e-35	557741	HDL_LTST
16:56727193:A_G	a	g	0.9959	16	56727193	9.6e-76	3.58178e-35	0.3653	1.504e-35	871687	HDL_STST
16:56753970:C_T	t	c	0.9513	16	56753970	1.661e-38	4.00131e-32	0.5669	3.393e-26	589478	HDL_LTST
16:56753970:C_T	t	c	0.9513	16	56753970	8.123e-58	2.09924e-26	0.2178	3.393e-26	903645	HDL_STST
16:56769287:C_T	t	c	0.011	16	56769287	1.948e-40	7.02695e-34	0.9427	3.125e-26	588050	HDL_LTST
16:56769287:C_T	t	c	0.0106	16	56769287	9.33e-58	2.24687e-26	0.9458	3.125e-26	897961	HDL_STST
16:56771388:C_T	t	c	0.9909	16	56771388	7.34e-38	1.53929e-31	0.9902	4.88e-27	576138	HDL_LTST
16:56771388:C_T	t	c	0.9908	16	56771388	2.804e-61	4.13902e-28	0.1551	4.88e-27	881065	HDL_STST
16:56786007:C_T	t	c	0.0921	16	56786007	0	0	0.4952	2.42e-136	913047	HDL_STST
16:56794402:A_G	a	g	0.9885	16	56794402	4.163e-15	3.76406e-11	0.1936	6.632e-11	526687	HDL_LTST
16:56794402:A_G	a	g	0.9884	16	56794402	1.261e-24	3.37281e-10	0.281	6.632e-11	841434	HDL_STST
16:56839902:A_G	a	g	0.9697	16	56839902	1.316e-14	1.04318e-10	0.0175	2.469e-09	593227	HDL_LTST
16:56839902:A_G	a	g	0.9689	16	56839902	8.273e-20	7.14466e-08	0.0527	2.469e-09	908480	HDL_STST
16:56858906:A_G	a	g	0.982	16	56858906	3.719e-20	1.19084e-15	0.528	8.408e-16	589428	HDL_LTST
16:56858906:A_G	a	g	0.9816	16	56858906	7.128e-37	3.73724e-16	0.2699	8.408e-16	907497	HDL_STST
16:56862814:A_AAGAG	a	aagag	0.0059	16	56862814	1.059e-22	2.87014e-09	0.3546	3.384e-10	836004	HDL_STST
16:56866188:A_G	a	g	0.3071	16	56866188	3.36e-233	1.44014e-209	0.9627	5.81e-150	597392	HDL_LTST
16:56871546:G_T	t	g	0.2337	16	56871546	4.82e-141	2.32642e-67	0.09747	1.804e-58	902577	HDL_STST
16:56874972:A_G	a	g	0.194	16	56874972	2.73e-166	2.43758e-148	0.54	1.73e-116	596673	HDL_LTST
16:56874972:A_G	a	g	0.1956	16	56874972	3.26e-271	5.35182e-132	0.615	1.73e-116	910943	HDL_STST
16:56875000:C_G	c	g	0.0037	16	56875000	2.967e-36	7.47924e-16	0.3795	4.351e-15	835117	HDL_STST
16:56877820:A_C	a	c	0.9923	16	56877820	2.456e-19	6.44039e-15	0.6808	1.463e-13	552249	HDL_LTST
16:56877820:A_C	a	c	0.9921	16	56877820	2.015e-29	1.56005e-12	0.409	1.463e-13	870175	HDL_STST
16:56880099:C_T	t	c	0.0077	16	56880099	1.114e-12	5.22878e-09	0.989	2.824e-07	558398	HDL_LTST
16:56880099:C_T	t	c	0.0079	16	56880099	5.583e-22	6.43066e-09	0.6994	2.824e-07	865423	HDL_STST
16:56880543:A_G	a	g	0.0205	16	56880543	2e-76	2.01824e-66	0.7502	2.359e-51	587954	HDL_LTST
16:56880543:A_G	a	g	0.0213	16	56880543	3.53e-122	4.7307e-58	0.1016	2.359e-51	905990	HDL_STST
16:56881495:C_T	t	c	0.0167	16	56881495	7.111e-18	1.29316e-13	0.7751	1.826e-13	594456	HDL_LTST
16:56881495:C_T	t	c	0.0162	16	56881495	2.372e-27	1.58723e-11	0.4881	1.826e-13	902880	HDL_STST
16:56887917:C_T	t	c	0.133	16	56887917	9.395e-62	4.41101e-53	0.8853	4.451e-39	598777	HDL_LTST
16:56890043:A_G	a	g	0.0015	16	56890043	4.157e-10	8.93685e-07	0.2511	1.918e-05	502485	HDL_LTST
16:56899403:C_T	t	c	0.0589	16	56899403	3.284e-47	5.88308e-40	0.8966	8.3e-32	587514	HDL_LTST
16:56899403:C_T	t	c	0.0579	16	56899403	2.119e-72	1.54836e-33	0.459	8.3e-32	902328	HDL_STST
16:56905528:C_T	t	c	0.9971	16	56905528	5.076e-25	2.16867e-10	0.9548	7.248e-11	854032	HDL_STST
16:56911137:A_C	a	c	0.1907	16	56911137	0	0	0.5762	3.23e-137	912296	HDL_STST
16:56913981:C_G	c	g	0.9966	16	56913981	9.981e-25	9.97882e-20	0.3903	8.311e-15	502485	HDL_LTST
16:56913981:C_G	c	g	0.9967	16	56913981	1.004e-40	4.97067e-18	0.1798	8.311e-15	824289	HDL_STST
16:56929526:C_G	c	g	0.042	16	56929526	2.644e-37	4.91596e-31	0.6499	6.644e-23	595563	HDL_LTST
16:56936298:A_T	a	t	0.0286	16	56936298	3.78e-137	8.85496e-122	0.2166	3.3e-94	591914	HDL_LTST
16:56936298:A_T	a	t	0.0282	16	56936298	1.28e-212	6.40889e-103	0.4464	3.3e-94	908837	HDL_STST
16:56938338:C_T	t	c	0.1195	16	56938338	3.58e-172	1.00628e-153	0.9652	2.26e-111	599026	HDL_LTST
16:56946281:C_T	t	c	0.0047	16	56946281	6.138e-12	2.31778e-08	0.6527	3.506e-07	526687	HDL_LTST
16:56948672:C_T	t	c	0.0015	16	56948672	1.367e-15	1.40617e-11	0.5143	1.725e-09	502485	HDL_LTST
16:56948672:C_T	t	c	0.0015	16	56948672	4.736e-23	1.94433e-09	0.8147	1.725e-09	824613	HDL_STST
16:56950570:C_T	t	c	0.1236	16	56950570	1.5e-261	3.46462e-127	0.9799	4.39e-109	910694	HDL_STST
16:56950678:C_T	t	c	0.6935	16	56950678	6.01e-260	4.555e-234	0.7037	5.22e-184	605758	HDL_LTST
16:56951227:A_G	a	g	0.3942	16	56951227	0	0	0.3382	0	592361	HDL_LTST
16:56951602:A_G	a	g	0.3127	16	56951602	0	0	0.1653	0	918524	HDL_STST
16:56951643:A_G	a	g	0.2202	16	56951643	1.742e-28	3.50768e-23	0.437	2.696e-26	595830	TG_LTST
16:56951643:A_G	a	g	0.2202	16	56951643	8.531e-28	1.73495e-22	0.5352	2.696e-26	595389	TG_STST
16:56951643:A_G	a	g	0.2202	16	56951643	5.454e-23	9.93964e-19	0.2582	6.582e-23	616708	LDL_LTST
16:56951643:A_G	a	g	0.2202	16	56951643	1.668e-22	2.46107e-18	0.8048	6.582e-23	616947	LDL_STST
16:56951643:A_G	a	g	0.2199	16	56951643	0	0	0.4554	0	903577	HDL_STST
16:56951728:C_T	t	c	0.0071	16	56951728	1.086e-16	2.09169e-06	0.108	4.102e-06	866734	HDL_STST
16:56953002:A_G	a	g	0.8439	16	56953002	0	0	0.0109	6.51e-134	912296	HDL_STST
16:56953064:C_T	t	c	0.0085	16	56953064	7.771e-40	2.46951e-33	0.7334	1.539e-27	574529	HDL_LTST
16:56957451:C_T	t	c	0.3235	16	56957451	1.534e-74	3.92908e-67	0.5952	1.569e-70	625782	LDL_LTST
16:56957451:C_T	t	c	0.3235	16	56957451	4.803e-73	6.6233e-66	0.8596	1.569e-70	625782	LDL_STST
16:56958508:A_G	a	g	0.0349	16	56958508	9.905e-17	1.35584e-12	0.9916	1.133e-11	592888	HDL_LTST
16:56958508:A_G	a	g	0.0347	16	56958508	6.733e-24	7.58133e-10	0.7644	1.133e-11	907158	HDL_STST
16:56959113:G_T	t	g	0.2808	16	56959113	0	0	0.2482	0	598777	HDL_LTST
16:56960616:C_T	t	c	0.3227	16	56960616	1.112e-52	2.7066e-45	0.7787	1.315e-48	609951	TG_LTST
16:56960616:C_T	t	c	0.3227	16	56960616	2.172e-52	6.38078e-45	0.02864	1.315e-48	609510	TG_STST
16:56960982:A_G	a	g	0.5053	16	56960982	0	0	0.572	0	589307	HDL_LTST
16:56963457:A_T	a	t	0.2252	16	56963457	5.85e-269	7.11661e-131	0.1786	1.37e-129	903328	HDL_STST
16:56968346:C_T	t	c	0.0021	16	56968346	5.047e-11	1.44404e-07	0.7651	2.081e-08	531904	HDL_LTST
16:56968346:C_T	t	c	0.0021	16	56968346	5.632e-17	1.53563e-06	0.4518	2.081e-08	846174	HDL_STST
16:56968387:A_G	a	g	0.9918	16	56968387	3.994e-62	1.58176e-28	0.6649	1.839e-27	891157	HDL_STST
16:56972678:C_T	t	c	0.1775	16	56972678	1.142e-37	1.56671e-31	0.5905	3.011e-36	604473	TG_LTST
16:56972678:C_T	t	c	0.1776	16	56972678	3.817e-37	5.65077e-31	0.5128	3.011e-36	604282	TG_STST
16:56972678:C_T	t	c	0.1776	16	56972678	6.67e-33	5.91013e-28	0.5617	6.939e-32	625543	LDL_LTST
16:56972678:C_T	t	c	0.1776	16	56972678	4.42e-32	2.91313e-27	0.4427	6.939e-32	625543	LDL_STST
16:56973280:C_T	t	c	0.9365	16	56973280	3.03e-148	6.17921e-71	0.4691	1.231e-64	912047	HDL_STST
16:56973441:C_T	t	c	0.0545	16	56973441	1.75e-219	5.07126e-197	0.4675	5.74e-134	597336	HDL_LTST
16:56974315:A_G	a	g	0.871	16	56974315	0	0	0.6787	1.34e-230	589058	HDL_LTST
16:56975464:A_T	a	t	0.6878	16	56975464	1.425e-09	1.78419e-06	0.4875	2.23e-09	625885	LDL_LTST
16:56975464:A_T	a	t	0.6878	16	56975464	0	0	0.07492	0	912662	HDL_STST
16:56976320:C_T	t	c	0.0678	16	56976320	8.384e-10	1.49587e-06	0.3877	8.932e-09	601674	TG_LTST
16:56976320:C_T	t	c	0.0682	16	56976320	3.865e-10	5.59376e-07	0.7028	1.058e-09	622752	LDL_LTST
16:56976320:C_T	t	c	0.0682	16	56976320	4.918e-10	6.67203e-07	0.145	1.058e-09	622210	LDL_STST
16:56976320:C_T	t	c	0.0682	16	56976320	0	0	0.4022	8.95e-246	595983	HDL_LTST
16:56976320:C_T	t	c	0.0683	16	56976320	0	0	0.02121	8.95e-246	909709	HDL_STST
16:56976470:G_T	t	g	0.9196	16	56976470	1.63e-99	2.10195e-87	0.1429	6.707e-68	589566	HDL_LTST
16:56976574:C_T	t	c	0.0496	16	56976574	0	0	0.868	0	594210	HDL_LTST
16:56978651:A_T	a	t	0.7052	16	56978651	6.612e-10	1.21896e-06	0.3965	9.243e-10	558243	TG_LTST
16:56978651:A_T	a	t	0.7052	16	56978651	2.316e-10	5.22569e-07	0.05509	9.243e-10	557802	TG_STST
16:56979831:T_TA	t	ta	0.0748	16	56979831	5.14e-17	7.54801e-13	0.5716	1.366e-09	537538	HDL_LTST
16:56980499:C_T	t	c	0.9588	16	56980499	1.46e-285	3.79921e-139	0.9872	5.05e-122	910150	HDL_STST
16:56981179:C_G	c	g	0.0542	16	56981179	0	0	0.8216	0	910377	HDL_STST
16:56983050:C_T	t	c	0.0099	16	56983050	8.757e-19	2.00289e-14	0.6707	1.428e-15	565356	HDL_LTST
16:56985480:C_T	t	c	0.8484	16	56985480	5.38e-155	5.2928e-138	0.7484	1.67e-105	598026	HDL_LTST
16:56985480:C_T	t	c	0.849	16	56985480	1.94e-240	1.0619e-116	0.5285	1.67e-105	912047	HDL_STST
16:56985620:A_C	a	c	0.6082	16	56985620	7.034e-26	9.1814e-21	0.3246	3.45e-17	594535	HDL_LTST
16:56985620:A_C	a	c	0.6054	16	56985620	4.399e-37	2.95625e-16	0.6521	3.45e-17	908805	HDL_STST
16:56986415:C_G	c	g	0.8756	16	56986415	1.098e-28	2.69043e-23	0.979	3.675e-21	590082	HDL_LTST
16:56986415:C_G	c	g	0.8768	16	56986415	1.816e-43	2.21775e-19	0.8885	3.675e-21	904352	HDL_STST
16:56988836:C_T	t	c	0.0774	16	56988836	7.824e-74	4.65093e-64	0.8785	2.554e-45	586551	HDL_LTST
16:56988836:C_T	t	c	0.0761	16	56988836	1.12e-116	2.48271e-55	0.7574	2.554e-45	900821	HDL_STST
16:56991597:G_T	t	g	0.0045	16	56991597	3.062e-17	4.7492e-13	0.6496	3.402e-09	554051	HDL_LTST
16:56991597:G_T	t	g	0.0042	16	56991597	2.61e-24	4.79367e-10	0.9944	3.402e-09	868321	HDL_STST
16:56993024:A_G	a	g	0.5884	16	56993024	1.29e-148	3.45064e-132	0.2497	9.76e-94	607111	HDL_LTST
16:56993024:A_G	a	g	0.5873	16	56993024	1e-230	7.21382e-112	0.3944	9.76e-94	921381	HDL_STST
16:56997818:A_C	a	c	0.0646	16	56997818	6.99e-76	6.31019e-66	0.6614	3.36e-49	595226	HDL_LTST
16:56997818:A_C	a	c	0.0647	16	56997818	1.23e-121	8.7534e-58	0.2495	3.36e-49	909496	HDL_STST
16:56998549:G_T	t	g	0.7973	16	56998549	5.78e-103	1.51607e-90	0.6306	2.761e-66	598026	HDL_LTST
16:56998549:G_T	t	g	0.7972	16	56998549	8.74e-148	1.04703e-70	0.3623	2.761e-66	912296	HDL_STST
16:57009428:C_T	t	c	0.0109	16	57009428	2.645e-25	1.58081e-10	0.4038	3.012e-11	874842	HDL_STST
16:57014206:C_T	t	c	0.2933	16	57014206	1.44e-89	2.43216e-78	0.8791	1.682e-57	598026	HDL_LTST
16:57014206:C_T	t	c	0.2953	16	57014206	5.44e-138	7.52522e-66	0.118	1.682e-57	912296	HDL_STST
16:57019261:G_T	t	g	0.0054	16	57019261	5.568e-30	1.82903e-24	0.9016	5.089e-19	557741	HDL_LTST
16:57019261:G_T	t	g	0.0053	16	57019261	2.62e-39	2.44086e-17	0.7214	5.089e-19	868010	HDL_STST
16:57025329:C_G	c	g	0.0592	16	57025329	4.205e-44	3.48007e-37	0.2716	1.722e-33	597777	HDL_LTST
16:57025329:C_G	c	g	0.0588	16	57025329	4.769e-70	2.17317e-32	0.9023	1.722e-33	912047	HDL_STST
16:57027277:C_T	t	c	0.6678	16	57027277	2.411e-68	4.56474e-59	0.8253	1.823e-45	604430	HDL_LTST
16:57027277:C_T	t	c	0.6685	16	57027277	6.53e-105	1.59346e-49	0.3551	1.823e-45	918700	HDL_STST
16:57035891:C_T	t	c	0.0225	16	57035891	1.729e-11	5.65791e-08	0.1044	3.545e-09	594302	HDL_LTST
16:57041051:C_G	c	g	0.9828	16	57041051	8.345e-29	2.10313e-23	0.148	1.529e-19	589428	HDL_LTST
16:57041051:C_G	c	g	0.9823	16	57041051	3.321e-49	3.37202e-22	0.2734	1.529e-19	903841	HDL_STST
16:57041268:A_G	a	g	0.5189	16	57041268	2.089e-12	9.0604e-09	0.8606	7.707e-10	597519	HDL_LTST
16:57041268:A_G	a	g	0.5203	16	57041268	1.932e-18	3.18379e-07	0.9931	7.707e-10	911789	HDL_STST
16:57041869:C_T	t	c	0.6531	16	57041869	1.62e-90	3.34901e-79	0.6906	2.338e-68	598392	HDL_LTST
16:57041869:C_T	t	c	0.6531	16	57041869	5.46e-147	2.60457e-70	0.756	2.338e-68	912662	HDL_STST
16:57043267:A_G	a	g	0.9437	16	57043267	7.659e-42	3.71966e-35	0.6094	3.561e-29	596792	HDL_LTST
16:57044851:A_C	a	c	0.9687	16	57044851	6.266e-49	1.66486e-41	0.3553	8.907e-31	593073	HDL_LTST
16:57044851:A_C	a	c	0.9681	16	57044851	7.066e-71	8.63314e-33	0.942	8.907e-31	907343	HDL_STST
16:57048086:C_G	c	g	0.865	16	57048086	1.157e-26	1.80008e-21	0.1554	1.75e-23	596424	HDL_LTST
16:57048086:C_G	c	g	0.865	16	57048086	3.042e-44	9.15686e-20	0.4316	1.75e-23	910694	HDL_STST
16:57048112:C_T	t	c	0.0404	16	57048112	9.652e-31	3.74844e-25	0.418	4.9e-23	594754	HDL_LTST
16:57048112:C_T	t	c	0.0417	16	57048112	6.12e-47	4.28948e-21	0.0137	4.9e-23	909024	HDL_STST
16:57053826:G_T	t	g	0.9192	16	57053826	1.075e-14	8.71886e-11	0.1826	1.896e-10	596270	HDL_LTST
16:57053826:G_T	t	g	0.9198	16	57053826	1.503e-22	3.39962e-09	0.3472	1.896e-10	910540	HDL_STST
16:57062186:C_T	t	c	0.0429	16	57062186	1.096e-42	6.39711e-36	0.5095	4.597e-28	594754	HDL_LTST
16:57062186:C_T	t	c	0.0433	16	57062186	3.431e-67	5.13869e-31	0.5739	4.597e-28	908480	HDL_STST
16:57072644:G_GGAA	g	ggaa	0.5525	16	57072644	7.78e-15	6.54211e-11	0.1502	1.836e-11	537788	HDL_LTST
16:57072644:G_GGAA	g	ggaa	0.5525	16	57072644	4.187e-24	6.02322e-10	0.5072	1.836e-11	852058	HDL_STST
16:57084296:C_G	c	g	0.407	16	57084296	6.718e-29	1.72954e-23	0.2567	6.251e-19	598392	HDL_LTST
16:57084296:C_G	c	g	0.407	16	57084296	1.3e-46	6.20658e-21	0.2092	6.251e-19	912662	HDL_STST
16:57084469:C_T	t	c	0.9437	16	57084469	2.138e-36	3.21045e-30	0.8448	1.468e-27	566564	HDL_LTST
16:57084469:C_T	t	c	0.943	16	57084469	1.368e-58	8.75776e-27	0.9321	1.468e-27	879605	HDL_STST
16:57084824:C_T	t	c	0.9335	16	57084824	6.799e-22	3.36155e-17	0.3485	1.506e-18	595603	HDL_LTST
16:57084824:C_T	t	c	0.9336	16	57084824	2.516e-37	2.25126e-16	0.2933	1.506e-18	909432	HDL_STST
16:57103621:C_G	c	g	0.9363	16	57103621	2.111e-13	1.21392e-09	0.3094	1.543e-09	594688	HDL_LTST
16:57103621:C_G	c	g	0.9367	16	57103621	2.634e-22	4.46516e-09	0.3671	1.543e-09	908958	HDL_STST
16:57105157:C_T	t	c	0.0511	16	57105157	2.744e-20	9.09842e-16	0.3875	2.042e-12	597336	HDL_LTST
16:57112490:C_T	t	c	0.1148	16	57112490	1.204e-12	5.5972e-09	0.1833	1.38e-11	598777	HDL_LTST
16:57112490:C_T	t	c	0.1146	16	57112490	3.011e-17	1.14626e-06	0.9735	1.38e-11	913047	HDL_STST
16:57117884:C_T	t	c	0.7211	16	57117884	4.676e-22	2.40695e-17	0.4232	8.765e-16	589307	HDL_LTST
16:57118311:A_G	a	g	0.7157	16	57118311	9.833e-33	3.80571e-14	0.6426	1.009e-15	850882	HDL_STST
16:57186104:A_C	a	c	0.5676	16	57186104	2.961e-35	3.36153e-29	0.2437	2.183e-28	597797	HDL_LTST
16:57186104:A_C	a	c	0.5659	16	57186104	3.497e-52	1.19317e-23	0.988	2.183e-28	912067	HDL_STST
16:57228147:A_C	a	c	0.0429	16	57228147	1.388e-56	2.0694e-48	0.1202	9.767e-38	589130	HDL_LTST
16:57228147:A_C	a	c	0.0431	16	57228147	1.9e-88	2.14514e-41	0.5107	9.767e-38	902959	HDL_STST
16:57261247:C_T	t	c	0.0753	16	57261247	5.029e-26	6.78697e-21	0.003708	1.613e-17	597336	HDL_LTST
16:57261247:C_T	t	c	0.0752	16	57261247	1.099e-32	4.01775e-14	0.9863	1.613e-17	912047	HDL_STST
16:57302639:A_C	a	c	0.0407	16	57302639	2.401e-10	5.57408e-07	0.7623	3.147e-09	588689	HDL_LTST
16:57317875:C_G	c	g	0.0636	16	57317875	7.237e-24	5.88778e-19	0.7965	1.855e-16	597777	HDL_LTST
16:57317875:C_G	c	g	0.0634	16	57317875	1.496e-36	5.36163e-16	0.2221	1.855e-16	911503	HDL_STST
16:57324588:A_T	a	t	0.9341	16	57324588	3.082e-10	6.91195e-07	0.4813	1.363e-06	588514	HDL_LTST
16:57402241:C_T	t	c	0.8964	16	57402241	6.152e-10	1.24876e-06	0.9629	3.41e-06	596603	HDL_LTST
16:57480268:A_G	a	g	0.2464	16	57480268	1.176e-12	5.48354e-09	0.8768	5.095e-09	589307	HDL_LTST
16:57483144:G_GT	g	gt	0.3015	16	57483144	2.346e-18	3.48826e-07	0.506	2.422e-08	851864	HDL_STST
16:57511824:C_G	c	g	0.9209	16	57511824	4.623e-13	2.42636e-09	0.4615	2.456e-08	595603	HDL_LTST
16:57511824:C_G	c	g	0.9213	16	57511824	8.042e-17	1.81581e-06	0.4253	2.456e-08	909873	HDL_STST
16:58583093:C_T	t	c	0.0149	16	58583093	7.519e-10	1.48223e-06	0.9571	7.489e-07	590482	HDL_LTST
16:66401768:A_C	a	c	0.0376	16	66401768	4.756e-12	1.86001e-08	0.07428	5.759e-10	597792	HDL_LTST
16:67180020:C_T	t	c	0.0626	16	67180020	3.186e-21	1.3371e-16	0.2612	2.172e-17	598233	HDL_LTST
16:67180020:C_T	t	c	0.0622	16	67180020	6.79e-28	8.62412e-12	0.745	2.172e-17	912062	HDL_STST
16:67240015:C_T	t	c	0.0078	16	67240015	6.774e-12	2.52184e-08	0.6644	1.419e-06	563566	HDL_LTST
16:67240015:C_T	t	c	0.0077	16	67240015	3.483e-17	1.22657e-06	0.1408	1.419e-06	878643	HDL_STST
16:67772622:C_T	t	c	0.9915	16	67772622	4.611e-10	9.76034e-07	0.9794	5.567e-07	561274	HDL_LTST
16:67816797:C_T	t	c	0.2767	16	67816797	1.045e-10	2.71795e-07	0.9411	8.203e-06	598026	HDL_LTST
16:67897923:C_T	t	c	0.8801	16	67897923	7.05e-97	5.41996e-85	0.1714	8.519e-65	598777	HDL_LTST
16:67906447:A_G	a	g	0.8817	16	67906447	4.66e-141	2.28813e-67	0.7759	3.179e-64	913047	HDL_STST
16:67942417:A_T	a	t	0.9667	16	67942417	6.74e-46	8.8997e-39	0.1965	8.187e-34	595439	HDL_LTST
16:67942417:A_T	a	t	0.9661	16	67942417	1.591e-71	4.15952e-33	0.9355	8.187e-34	909709	HDL_STST
16:68301634:C_T	t	c	0.9708	16	68301634	8.1e-14	5.22367e-10	0.07825	5.236e-12	594927	HDL_LTST
16:68301634:C_T	t	c	0.9711	16	68301634	1.742e-19	1.02304e-07	0.4151	5.236e-12	910709	HDL_STST
16:68476506:C_T	t	c	0.0242	16	68476506	1.157e-14	9.30434e-11	0.3726	3.551e-08	595580	HDL_LTST
16:68476506:C_T	t	c	0.024	16	68476506	9.104e-19	2.23887e-07	0.675	3.551e-08	909850	HDL_STST
16:68561552:A_G	a	g	0.9988	16	68561552	5.55e-10	1.14376e-06	0.5424	2.526e-10	502485	HDL_LTST
16:68839567:A_G	a	g	0.7936	16	68839567	8.064e-10	1.5727e-06	0.3504	3.909e-08	599026	HDL_LTST
16:69588859:A_G	a	g	0.4159	16	69588859	3.378e-19	8.29807e-15	0.9204	4.612e-18	603494	TG_LTST
16:69588859:A_G	a	g	0.4159	16	69588859	4.078e-20	1.3962e-15	0.08576	4.612e-18	603053	TG_STST
16:69839928:C_T	t	c	0.062	16	69839928	1.845e-10	2.90061e-07	0.3625	3.342e-11	622873	LDL_LTST
16:69839928:C_T	t	c	0.062	16	69839928	2.048e-10	3.04999e-07	0.4555	3.342e-11	623314	LDL_STST
16:70648791:A_G	a	g	0.5032	16	70648791	7.411e-10	9.61722e-07	0.04055	1.869e-09	613650	LDL_STST
16:70922412:C_T	t	c	0.9347	16	70922412	9.339e-11	1.57777e-07	0.05712	4.064e-10	616153	LDL_LTST
16:70922412:C_T	t	c	0.9347	16	70922412	2.628e-10	3.80715e-07	0.1292	4.064e-10	616594	LDL_STST
16:71271676:A_C	a	c	0.2275	16	71271676	1.504e-10	2.41205e-07	0.0409	2.592e-10	616947	LDL_LTST
16:71271676:A_C	a	c	0.2275	16	71271676	1.331e-09	1.61843e-06	0.3865	2.592e-10	616947	LDL_STST
16:71375037:A_G	a	g	0.4531	16	71375037	5.852e-13	1.62164e-09	0.3954	9.874e-13	623714	LDL_LTST
16:71375037:A_G	a	g	0.4531	16	71375037	1.511e-12	3.61556e-09	0.9306	9.874e-13	623714	LDL_STST
16:71610182:C_T	t	c	0.0497	16	71610182	2.097e-11	4.1095e-08	0.5244	1.599e-11	619713	LDL_LTST
16:71610182:C_T	t	c	0.0497	16	71610182	3.611e-11	6.43443e-08	0.6903	1.599e-11	620255	LDL_STST
16:71659137:C_T	t	c	0.8875	16	71659137	1.95e-10	4.24172e-07	0.983	1.531e-10	603473	TG_LTST
16:71659137:C_T	t	c	0.8875	16	71659137	2.416e-11	7.32025e-08	0.0515	1.531e-10	603032	TG_STST
16:71826982:C_G	c	g	0.0298	16	71826982	1.073e-10	1.71715e-07	0.0216	8.223e-09	622210	LDL_STST
16:71934798:C_G	c	g	0.5683	16	71934798	4.601e-35	5.60019e-30	0.7297	7.069e-34	634720	LDL_LTST
16:71934798:C_G	c	g	0.5683	16	71934798	2.13e-34	1.92231e-29	0.5673	7.069e-34	634720	LDL_STST
16:72045758:C_T	t	c	0.1962	16	72045758	2.054e-77	7.61311e-70	0.07434	1.099e-72	625782	LDL_LTST
16:72045758:C_T	t	c	0.1962	16	72045758	2.823e-76	5.78432e-69	0.4668	1.099e-72	625543	LDL_STST
16:72063928:C_T	t	c	0.193	16	72063928	4.381e-17	6.27498e-13	0.281	7.173e-16	604723	TG_LTST
16:72063928:C_T	t	c	0.193	16	72063928	1.904e-17	3.29271e-13	0.3555	7.173e-16	604032	TG_STST
16:72067626:C_G	c	g	0.8088	16	72067626	2.79e-117	1.68157e-107	0.3398	3.57e-114	625782	LDL_LTST
16:72067626:C_G	c	g	0.8089	16	72067626	2.36e-116	6.37908e-107	0.7808	3.57e-114	625543	LDL_STST
16:72107741:C_T	t	c	0.012	16	72107741	2.286e-11	4.44115e-08	0.1294	1.008e-11	600860	LDL_LTST
16:72107741:C_T	t	c	0.012	16	72107741	3.835e-12	8.46842e-09	0.03665	1.008e-11	612846	LDL_STST
16:72109515:A_G	a	g	0.0224	16	72109515	6.901e-31	4.55433e-26	0.3928	4.794e-28	621981	LDL_LTST
16:72109515:A_G	a	g	0.0224	16	72109515	1.332e-30	7.09325e-26	0.448	4.794e-28	623331	LDL_STST
16:72110275:C_T	t	c	0.8169	16	72110275	1.042e-63	6.49509e-57	0.2228	2.504e-59	623475	LDL_LTST
16:72110275:C_T	t	c	0.8169	16	72110275	5.348e-63	2.10322e-56	0.9096	2.504e-59	623475	LDL_STST
16:72171772:C_T	t	c	0.9556	16	72171772	5.276e-20	5.67904e-16	0.7444	1.912e-20	622348	LDL_LTST
16:72171772:C_T	t	c	0.9556	16	72171772	4.621e-20	4.53185e-16	0.5202	1.912e-20	624314	LDL_STST
16:72185857:A_C	a	c	0.1673	16	72185857	6.083e-10	1.20674e-06	0.1122	9.241e-09	604032	TG_STST
16:72218853:A_G	a	g	0.6698	16	72218853	1.388e-17	9.35691e-14	0.8003	3.067e-18	625782	LDL_LTST
16:72218853:A_G	a	g	0.6698	16	72218853	9.296e-18	5.98642e-14	0.6902	3.067e-18	625782	LDL_STST
16:72323726:C_T	t	c	0.6919	16	72323726	4.765e-13	1.34356e-09	0.4316	3.846e-13	577000	LDL_LTST
16:72323726:C_T	t	c	0.6919	16	72323726	6.228e-14	1.94959e-10	0.03962	3.846e-13	577000	LDL_STST
16:72339946:C_T	t	c	0.9636	16	72339946	5.929e-20	6.32155e-16	0.4351	9.666e-21	616840	LDL_LTST
16:72339946:C_T	t	c	0.9636	16	72339946	1.859e-20	1.95612e-16	0.172	9.666e-21	616840	LDL_STST
16:72662095:C_T	t	c	0.9527	16	72662095	1.939e-09	2.34573e-06	0.2959	1.654e-09	618953	LDL_LTST
16:72662095:C_T	t	c	0.9527	16	72662095	4.91e-10	6.66256e-07	0.116	1.654e-09	618512	LDL_STST
16:72755705:C_T	t	c	0.1364	16	72755705	3.011e-20	3.38759e-16	0.1544	1.574e-19	625543	LDL_LTST
16:72755705:C_T	t	c	0.1364	16	72755705	1.111e-19	1.0185e-15	0.2981	1.574e-19	625543	LDL_STST
16:72773539:C_T	t	c	0.0552	16	72773539	2.686e-12	6.50585e-09	0.1271	1.358e-11	622873	LDL_LTST
16:72773539:C_T	t	c	0.0552	16	72773539	1.247e-11	2.47401e-08	0.7045	1.358e-11	622772	LDL_STST
16:79904476:C_G	c	g	0.9828	16	79904476	1.196e-14	9.58359e-11	0.0394	0.4645	585925	HDL_LTST
16:81415455:A_G	a	g	0.4265	16	81415455	9.619e-11	2.52897e-07	0.988	5.177e-11	596163	HDL_LTST
16:81482623:C_T	t	c	0.2015	16	81482623	9.483e-18	1.67191e-13	0.133	5.255e-15	597797	HDL_LTST
16:81482623:C_T	t	c	0.2008	16	81482623	3.8e-30	6.91781e-13	0.1677	5.255e-15	912067	HDL_STST
16:81501185:C_T	t	c	0.302	16	81501185	3.785e-36	3.87089e-30	0.03668	4.911e-33	595830	TG_LTST
16:81501185:C_T	t	c	0.302	16	81501185	2.247e-34	1.91139e-28	0.9718	4.911e-33	595389	TG_STST
16:81501185:C_T	t	c	0.3016	16	81501185	7.377e-61	2.87768e-52	0.0988	1.237e-42	589307	HDL_LTST
16:81501185:C_T	t	c	0.3016	16	81501185	3.53e-94	3.28337e-44	0.1196	1.237e-42	903577	HDL_STST
16:81517124:C_G	c	g	0.853	16	81517124	3.057e-12	1.12267e-08	0.1828	1.539e-11	603494	TG_LTST
16:81517124:C_G	c	g	0.8531	16	81517124	4.539e-12	1.70619e-08	0.4774	1.539e-11	603053	TG_STST
16:82841320:A_G	a	g	0.0068	16	82841320	2.62e-12	1.05549e-08	0.2044	0.5604	577169	TG_STST
16:83866459:C_T	t	c	0.9854	16	83866459	5.758e-13	2.58905e-09	0.7661	0.9116	596411	TG_LTST
16:83946924:C_G	c	g	0.5504	16	83946924	5.416e-19	4.8288e-15	0.8283	4.278e-19	632491	LDL_LTST
16:83946924:C_G	c	g	0.5504	16	83946924	5.296e-19	4.28795e-15	0.9457	4.278e-19	632491	LDL_STST
16:85215578:A_G	a	g	0.8012	16	85215578	1.649e-10	3.66858e-07	0.08886	2.092e-09	600983	TG_LTST
16:85215578:A_G	a	g	0.8012	16	85215578	4.6e-11	1.28175e-07	0.007846	2.092e-09	600292	TG_STST
16:87961594:A_G	a	g	0.5126	16	87961594	3.379e-13	1.84053e-09	0.05691	3.918e-09	606882	HDL_LTST
16:87961594:A_G	a	g	0.5078	16	87961594	1.814e-19	1.0434e-07	0.05088	3.918e-09	921152	HDL_STST
16:88504788:C_T	t	c	0.9582	16	88504788	8.276e-13	2.22724e-09	0.232	3.154e-13	619227	LDL_LTST
16:88504788:C_T	t	c	0.9582	16	88504788	1.083e-12	2.66619e-09	0.3607	3.154e-13	618988	LDL_STST
17:592087:A_G	a	g	0.1944	17	592087	3.17e-10	7.07933e-07	0.3366	1.524e-08	538228	HDL_LTST
17:1715069:C_T	t	c	0.816	17	1715069	3.848e-11	1.02574e-07	0.5989	7.172e-11	599118	TG_LTST
17:1715069:C_T	t	c	0.816	17	1715069	5e-12	1.85685e-08	0.04911	7.172e-11	598677	TG_STST
17:4146559:A_T	a	t	0.0105	17	4146559	3.864e-12	1.3797e-08	0.182	0.4699	592041	TG_LTST
17:4767483:C_T	t	c	0.3646	17	4767483	3.912e-10	5.43866e-07	0.007258	2.658e-09	633491	LDL_STST
17:4767945:A_G	a	g	0.3791	17	4767945	1.198e-09	2.04133e-06	0.3335	6.162e-10	612579	TG_LTST
17:5370516:A_T	a	t	0.9934	17	5370516	4.46e-22	2.3074e-17	0.3359	0.6602	558985	HDL_LTST
17:5961904:C_T	t	c	0.0149	17	5961904	1.112e-29	3.48722e-24	0.1818	0.09344	596411	TG_STST
17:7131256:A_T	a	t	0.1931	17	7131256	8.242e-10	1.05809e-06	0.2253	6.462e-10	622203	LDL_STST
17:7176997:C_T	t	c	0.188	17	7176997	2.213e-49	2.10943e-43	0.3483	7.82e-48	620696	LDL_LTST
17:7176997:C_T	t	c	0.188	17	7176997	2.254e-50	1.82635e-44	0.3816	7.82e-48	620457	LDL_STST
17:7189385:A_G	a	g	0.6708	17	7189385	2.967e-14	1.06269e-10	0.7749	3.788e-15	620799	LDL_LTST
17:7189385:A_G	a	g	0.6708	17	7189385	6.422e-15	2.43174e-11	0.6398	3.788e-15	620799	LDL_STST
17:7242173:C_CA	ca	c	0.7514	17	7242173	8.103e-27	2.83919e-22	0.8353	7.46e-26	554819	LDL_LTST
17:7242173:C_CA	ca	c	0.7514	17	7242173	4.659e-27	1.46124e-22	0.7226	7.46e-26	554819	LDL_STST
17:7355768:A_G	a	g	0.0704	17	7355768	1.821e-10	2.86678e-07	0.03518	2.126e-09	570292	LDL_LTST
17:7355768:A_G	a	g	0.0704	17	7355768	1.312e-09	1.59824e-06	0.4896	2.126e-09	569851	LDL_STST
17:7535517:A_T	a	t	0.6595	17	7535517	2.957e-14	2.13487e-10	0.1326	1.324e-10	587638	HDL_LTST
17:7557950:C_G	c	g	0.0874	17	7557950	2.505e-13	7.4506e-10	0.903	5.08e-14	621964	LDL_LTST
17:7557950:C_G	c	g	0.0874	17	7557950	2.952e-13	8.11711e-10	0.8075	5.08e-14	621964	LDL_STST
17:7559652:A_G	a	g	0.213	17	7559652	7.845e-25	2.67622e-10	0.02787	6.029e-10	902348	HDL_STST
17:7588228:C_T	t	c	0.9472	17	7588228	6.971e-10	1.38986e-06	0.06511	3.686e-07	597107	HDL_LTST
17:7658178:A_G	a	g	0.3888	17	7658178	3.718e-17	1.26391e-06	0.1293	9.81e-08	912067	HDL_STST
17:8204661:G_T	t	g	0.534	17	8204661	1.251e-10	3.17966e-07	0.893	8.328e-09	588078	HDL_LTST
17:8286314:A_G	a	g	0.545	17	8286314	3.826e-10	5.54037e-07	0.8812	1.545e-10	633491	LDL_LTST
17:8286314:A_G	a	g	0.545	17	8286314	6.315e-10	8.34151e-07	0.9561	1.545e-10	633491	LDL_STST
17:13865603:A_T	a	t	0.0112	17	13865603	2.182e-32	5.60385e-14	0.816	0.9201	900846	HDL_STST
17:17521755:C_T	t	c	0.0563	17	17521755	1.696e-18	2.99805e-07	0.1147	9.256e-09	910833	HDL_STST
17:17531865:C_G	c	g	0.0617	17	17531865	5.894e-11	1.65347e-07	0.8955	2.602e-09	596563	HDL_LTST
17:17555039:A_G	a	g	0.9367	17	17555039	6.58e-16	6.84735e-12	0.2535	1.411e-15	602803	TG_LTST
17:17555039:A_G	a	g	0.9367	17	17555039	9.875e-16	1.07388e-11	0.4921	1.411e-15	602803	TG_STST
17:17813217:A_G	a	g	0.4152	17	17813217	7.016e-12	2.32702e-08	0.4436	3.722e-11	603686	TG_LTST
17:17813217:A_G	a	g	0.4152	17	17813217	4.566e-11	1.27356e-07	0.2022	3.722e-11	603245	TG_STST
17:18187705:A_G	a	g	0.2042	17	18187705	1.126e-09	1.39564e-06	0.05313	9.181e-10	622485	LDL_STST
17:28317282:C_T	t	c	0.406	17	28317282	1.21e-16	2.20063e-06	0.8924	8.326e-08	921152	HDL_STST
17:28367840:A_G	a	g	0.4761	17	28367840	3.503e-19	3.24047e-15	0.9761	2.656e-19	633491	LDL_LTST
17:28367840:A_G	a	g	0.4761	17	28367840	9.345e-20	8.67084e-16	0.04319	2.656e-19	633491	LDL_STST
17:28368811:A_G	a	g	0.4042	17	28368811	2.526e-10	5.82497e-07	0.06711	9.023e-08	587133	HDL_LTST
17:28722132:A_AG	a	ag	0.9123	17	28722132	4.762e-14	1.63633e-10	0.8228	3.311e-14	564481	LDL_LTST
17:28722132:A_AG	a	ag	0.9123	17	28722132	2.402e-14	8.15371e-11	0.706	3.311e-14	564922	LDL_STST
17:29318240:A_G	a	g	0.1408	17	29318240	3.357e-16	1.74314e-12	0.5654	3.073e-16	624314	LDL_LTST
17:29318240:A_G	a	g	0.1408	17	29318240	2.695e-16	1.31686e-12	0.4538	3.073e-16	624314	LDL_STST
17:31096971:A_G	a	g	0.302	17	31096971	4.488e-21	5.88284e-17	0.1025	2.666e-20	615718	LDL_LTST
17:31096971:A_G	a	g	0.302	17	31096971	1.18e-21	1.51457e-17	0.009495	2.666e-20	615718	LDL_STST
17:39209255:A_G	a	g	0.1298	17	39209255	4.247e-11	1.24141e-07	0.8256	3.842e-06	596548	HDL_LTST
17:39308437:C_G	c	g	0.0409	17	39308437	2.375e-13	1.34873e-09	0.1232	5.784e-09	589918	HDL_LTST
17:39487123:C_G	c	g	0.8268	17	39487123	1.913e-16	2.44173e-12	0.4784	1.041e-09	589645	HDL_LTST
17:39487123:C_G	c	g	0.826	17	39487123	1.022e-26	3.23684e-11	0.4497	1.041e-09	903915	HDL_STST
17:39652767:C_T	t	c	0.0644	17	39652767	5.05e-10	1.05531e-06	0.5504	3.588e-07	597777	HDL_LTST
17:39653965:C_G	c	g	0.3398	17	39653965	4.958e-53	3.29337e-45	0.1096	9.64e-34	598392	HDL_LTST
17:39653965:C_G	c	g	0.3379	17	39653965	1.742e-76	1.55179e-35	0.03451	9.64e-34	912662	HDL_STST
17:39822742:C_T	t	c	0.0758	17	39822742	4.43e-20	5.29501e-08	0.1306	1.052e-10	905173	HDL_STST
17:39942341:A_G	a	g	0.111	17	39942341	2.881e-12	1.19933e-08	0.01134	4.909e-10	585919	HDL_LTST
17:40030301:C_CT	ct	c	0.5911	17	40030301	5.437e-23	3.56006e-18	0.7721	6.231e-16	529930	HDL_LTST
17:40030301:C_CT	ct	c	0.5898	17	40030301	1.738e-37	1.88166e-16	0.1405	6.231e-16	844200	HDL_STST
17:40349572:C_G	c	g	0.7418	17	40349572	6.446e-14	4.26689e-10	0.1543	3.473e-11	596797	HDL_LTST
17:40349572:C_G	c	g	0.7412	17	40349572	9.331e-21	2.49892e-08	0.9436	3.473e-11	911067	HDL_STST
17:42546057:A_G	a	g	0.7539	17	42546057	6.935e-15	5.41476e-11	0.8416	2.707e-14	603494	TG_LTST
17:42546057:A_G	a	g	0.7539	17	42546057	9.986e-15	8.13182e-11	0.3857	2.707e-14	602803	TG_STST
17:42568614:A_G	a	g	0.2813	17	42568614	1.003e-12	4.7716e-09	0.5498	1.855e-10	597797	HDL_LTST
17:42629543:G_T	t	g	0.2787	17	42629543	3.315e-21	1.51617e-08	0.469	4.1e-10	912067	HDL_STST
17:42639160:C_T	t	c	0.259	17	42639160	9.071e-12	2.90864e-08	0.2641	5.463e-12	601330	TG_LTST
17:42639160:C_T	t	c	0.259	17	42639160	8.795e-12	3.03885e-08	0.6355	5.463e-12	600889	TG_STST
17:43447595:C_T	t	c	0.1373	17	43447595	5.736e-12	2.18781e-08	0.2262	3.911e-09	584904	HDL_LTST
17:43448356:C_T	t	c	0.1376	17	43448356	4.326e-17	1.35739e-06	0.5085	3.479e-09	901099	HDL_STST
17:43453535:G_T	t	g	0.8614	17	43453535	1.161e-10	2.70439e-07	0.4295	6.523e-11	593601	TG_LTST
17:43453535:G_T	t	g	0.8614	17	43453535	3.128e-10	6.79517e-07	0.4566	6.523e-11	592910	TG_STST
17:43607406:C_T	t	c	0.0054	17	43607406	1.021e-10	2.41745e-07	0.7654	6.433e-11	572658	TG_LTST
17:43607406:C_T	t	c	0.0053	17	43607406	2.436e-11	7.37071e-08	0.09308	6.433e-11	577181	TG_STST
17:43607406:C_T	t	c	0.0054	17	43607406	1.437e-16	1.88916e-12	0.6505	3.323e-12	559926	HDL_LTST
17:43607406:C_T	t	c	0.0053	17	43607406	1.031e-28	3.44541e-12	0.01929	3.323e-12	879545	HDL_STST
17:43819173:A_G	a	g	0.1273	17	43819173	1.61e-11	4.79438e-08	0.1099	4.958e-11	602244	TG_LTST
17:43819173:A_G	a	g	0.1274	17	43819173	1.753e-11	5.54429e-08	0.9319	4.958e-11	602053	TG_STST
17:43819173:A_G	a	g	0.1275	17	43819173	2.925e-12	1.21544e-08	0.2777	4.251e-09	596548	HDL_LTST
17:43819173:A_G	a	g	0.1283	17	43819173	1.501e-18	2.83006e-07	0.3336	4.251e-09	911067	HDL_STST
17:43848758:C_T	t	c	0.0323	17	43848758	3.4e-146	1.68618e-131	0.5736	2.06e-145	594116	TG_LTST
17:43848758:C_T	t	c	0.0323	17	43848758	1.12e-146	1.20639e-131	0.4625	2.06e-145	595028	TG_STST
17:43848758:C_T	t	c	0.0321	17	43848758	3.89e-212	2.73e-190	0.7996	5.43e-148	587706	HDL_LTST
17:43848758:C_T	t	c	0.0321	17	43848758	2.62e-307	5.79737e-150	0.1672	5.43e-148	902959	HDL_STST
17:43868220:A_G	a	g	0.1655	17	43868220	1.272e-26	1.96034e-21	0.1229	2.785e-16	589307	HDL_LTST
17:43868220:A_G	a	g	0.1645	17	43868220	7.205e-42	1.3621e-18	0.005977	2.785e-16	903328	HDL_STST
17:43868408:A_G	a	g	0.1633	17	43868408	9.223e-27	1.28842e-21	0.3803	5.859e-26	604473	TG_LTST
17:43868408:A_G	a	g	0.1633	17	43868408	8.093e-27	1.32898e-21	0.192	5.859e-26	604032	TG_STST
17:43934167:C_T	t	c	0.4575	17	43934167	3.61e-20	1.15936e-15	0.1348	2.539e-15	608111	HDL_LTST
17:43934167:C_T	t	c	0.4574	17	43934167	4.803e-26	6.88428e-11	0.8372	2.539e-15	922381	HDL_STST
17:43934455:A_G	a	g	0.4582	17	43934455	4.616e-12	1.61267e-08	0.641	2.48e-12	613808	TG_LTST
17:43936366:C_T	t	c	0.4581	17	43936366	1.747e-12	7.38987e-09	0.1669	1.781e-12	613367	TG_STST
17:43964549:A_G	a	g	0.6734	17	43964549	5.603e-12	2.14378e-08	0.6141	2.146e-09	598392	HDL_LTST
17:43964549:A_G	a	g	0.6753	17	43964549	1.839e-17	9.12021e-07	0.2419	2.146e-09	912662	HDL_STST
17:43976968:A_G	a	g	0.9705	17	43976968	3.905e-13	1.84369e-09	0.2861	8.951e-13	600255	TG_LTST
17:43976968:A_G	a	g	0.9705	17	43976968	4.879e-13	2.41018e-09	0.6997	8.951e-13	601762	TG_STST
17:44252754:C_T	t	c	0.5541	17	44252754	1.424e-10	3.22824e-07	0.6894	1.727e-10	593666	TG_LTST
17:44252754:C_T	t	c	0.5541	17	44252754	3.249e-10	7.03088e-07	0.8536	1.727e-10	593225	TG_STST
17:44252754:C_T	t	c	0.5531	17	44252754	1.011e-09	1.90278e-06	0.7577	6.175e-09	587133	HDL_LTST
17:44252754:C_T	t	c	0.5539	17	44252754	1.009e-16	2.0207e-06	0.06897	6.175e-09	901403	HDL_STST
17:44319528:C_T	t	c	0.0907	17	44319528	5.525e-10	1.1393e-06	0.01126	4.712e-06	596424	HDL_LTST
17:47639725:A_G	a	g	0.5184	17	47639725	1.063e-45	6.1947e-40	0.9611	1.466e-44	624656	LDL_LTST
17:47639725:A_G	a	g	0.5184	17	47639725	6.103e-45	2.47424e-39	0.5683	1.466e-44	624656	LDL_STST
17:48078989:C_CA	ca	c	0.7932	17	48078989	2.315e-14	1.69525e-10	0.8841	1.478e-14	548798	TG_STST
17:48086180:G_T	t	g	0.9288	17	48086180	1.081e-11	3.75856e-08	0.5819	4.319e-08	597107	HDL_LTST
17:48120393:A_G	a	g	0.2457	17	48120393	9.171e-15	6.90425e-11	0.4754	7.145e-14	598458	TG_LTST
17:48411085:C_T	t	c	0.7579	17	48411085	6.551e-16	3.20987e-12	0.3104	6.19e-16	624553	LDL_LTST
17:48411085:C_T	t	c	0.7579	17	48411085	1.267e-15	5.47709e-12	0.3919	6.19e-16	624553	LDL_STST
17:48617053:C_G	c	g	0.5104	17	48617053	3.311e-10	4.87803e-07	0.544	1.747e-10	633491	LDL_LTST
17:48617053:C_G	c	g	0.5104	17	48617053	1.708e-10	2.60031e-07	0.6789	1.747e-10	633491	LDL_STST
17:48939520:C_T	t	c	0.5294	17	48939520	9.337e-10	1.78036e-06	0.7176	4.779e-07	535943	HDL_LTST
17:49359450:A_T	a	t	0.5318	17	49359450	4.269e-13	1.99303e-09	0.9204	1.717e-12	612579	TG_LTST
17:49359450:A_T	a	t	0.5319	17	49359450	8.894e-13	4.09284e-09	0.7797	1.717e-12	612138	TG_STST
17:59815464:A_ATTT	a	attt	0.2111	17	59815464	5.494e-10	1.03902e-06	0.9785	5.474e-10	549239	TG_LTST
17:59815464:A_ATTT	a	attt	0.2111	17	59815464	2.061e-10	4.72237e-07	0.1065	5.474e-10	548548	TG_STST
17:66194876:C_T	t	c	0.0708	17	66194876	6.777e-10	1.24446e-06	0.4359	1.106e-09	604473	TG_LTST
17:66194876:C_T	t	c	0.0708	17	66194876	4.908e-10	1.00517e-06	0.9297	1.106e-09	604032	TG_STST
17:66214462:A_C	a	c	0.9692	17	66214462	1.042e-29	2.75661e-24	0.2957	4.042e-26	595474	TG_LTST
17:66214462:A_C	a	c	0.9691	17	66214462	3.182e-29	9.00598e-24	0.3225	4.042e-26	595028	TG_STST
17:66214462:A_C	a	c	0.9692	17	66214462	1.032e-38	2.12204e-33	0.2794	2.774e-39	615978	LDL_LTST
17:66214462:A_C	a	c	0.9691	17	66214462	7.573e-39	1.28462e-33	0.1796	2.774e-39	615611	LDL_STST
17:67282988:C_T	t	c	0.4425	17	67282988	2.319e-10	3.55494e-07	0.3817	1.083e-10	623656	LDL_LTST
17:67282988:C_T	t	c	0.4425	17	67282988	5.09e-10	6.87834e-07	0.9938	1.083e-10	623656	LDL_STST
17:67863943:A_AT	a	at	0.1991	17	67863943	1.555e-17	2.49965e-13	0.4001	2.232e-16	549239	TG_LTST
17:67863943:A_AT	a	at	0.1991	17	67863943	2.38e-18	5.18914e-14	0.07153	2.232e-16	548798	TG_STST
17:68818685:C_G	c	g	0.4351	17	68818685	1.391e-09	1.74659e-06	0.4554	5.158e-10	633720	LDL_LTST
17:68818685:C_G	c	g	0.4351	17	68818685	1.985e-09	2.30275e-06	0.4141	5.158e-10	633720	LDL_STST
17:68883786:C_T	t	c	0.0605	17	68883786	6.707e-12	1.47634e-08	0.1803	2.136e-12	622752	LDL_LTST
17:68883786:C_T	t	c	0.0605	17	68883786	5.261e-12	1.12922e-08	0.7788	2.136e-12	623193	LDL_STST
17:68883786:C_T	t	c	0.0605	17	68883786	2.537e-29	7.19037e-24	0.7877	1.257e-21	595983	HDL_LTST
17:68883786:C_T	t	c	0.0608	17	68883786	5.863e-47	4.20116e-21	0.2968	1.257e-21	910694	HDL_STST
17:68892979:C_T	t	c	0.3138	17	68892979	2.525e-34	6.42254e-15	0.5503	1.543e-20	922381	HDL_STST
17:68897031:A_G	a	g	0.686	17	68897031	8.011e-25	8.20569e-20	0.0463	1.001e-20	608111	HDL_LTST
17:68917795:C_T	t	c	0.0696	17	68917795	2.143e-28	9.6958e-24	0.4633	1.147e-29	619495	LDL_LTST
17:68917795:C_T	t	c	0.0696	17	68917795	4.5e-28	1.65565e-23	0.3095	1.147e-29	619054	LDL_STST
17:69086821:C_G	c	g	0.8471	17	69086821	1.771e-56	4.24585e-50	0.9352	2.752e-53	624553	LDL_LTST
17:69086821:C_G	c	g	0.8471	17	69086821	8.006e-57	1.44509e-50	0.4913	2.752e-53	624314	LDL_STST
17:69140184:C_G	c	g	0.964	17	69140184	2.061e-80	1.12233e-72	0.5515	7.616e-84	620981	LDL_LTST
17:69140184:C_G	c	g	0.964	17	69140184	9.208e-81	3.25358e-73	0.1587	7.616e-84	621523	LDL_STST
17:69209833:A_G	a	g	0.0148	17	69209833	8.614e-10	1.14332e-06	0.1288	3.345e-09	619998	LDL_LTST
17:69209833:A_G	a	g	0.0148	17	69209833	7.672e-10	9.92619e-07	0.8346	3.345e-09	616400	LDL_STST
17:69230009:A_G	a	g	0.9474	17	69230009	4.647e-12	1.06484e-08	0.6218	2.916e-12	616153	LDL_LTST
17:69230009:A_G	a	g	0.9474	17	69230009	2.568e-12	5.86714e-09	0.7686	2.916e-12	616153	LDL_STST
17:69349360:C_T	t	c	0.9204	17	69349360	1.507e-19	1.49103e-15	0.5511	3.135e-20	615708	LDL_LTST
17:69349360:C_T	t	c	0.9204	17	69349360	8.105e-20	7.60467e-16	0.1946	3.135e-20	615708	LDL_STST
17:69485813:A_C	a	c	0.0842	17	69485813	8.495e-13	2.28084e-09	0.2056	3.865e-13	623314	LDL_LTST
17:69485813:A_C	a	c	0.0842	17	69485813	1.587e-12	3.7807e-09	0.3912	3.865e-13	623314	LDL_STST
17:69656399:A_G	a	g	0.9275	17	69656399	4.381e-14	1.41186e-10	0.1859	4.418e-14	624314	LDL_STST
17:69667347:C_T	t	c	0.0724	17	69667347	2.351e-14	8.58262e-11	0.08979	4.687e-14	623873	LDL_LTST
17:70474022:A_G	a	g	0.4855	17	70474022	1.015e-10	2.40489e-07	0.3865	5.109e-10	603557	TG_LTST
17:70474022:A_G	a	g	0.4854	17	70474022	2.172e-10	4.94169e-07	0.8996	5.109e-10	603116	TG_STST
17:75349622:C_T	t	c	0.2237	17	75349622	7.747e-13	3.35904e-09	0.437	2.333e-13	593601	TG_LTST
17:75349622:C_T	t	c	0.2236	17	75349622	3.532e-13	1.81536e-09	0.4946	2.333e-13	593160	TG_STST
17:75771356:A_G	a	g	0.2899	17	75771356	4.991e-18	3.69221e-14	0.01158	1.401e-17	614368	LDL_LTST
17:75771356:A_G	a	g	0.2899	17	75771356	6.219e-17	3.41297e-13	0.4372	1.401e-17	614368	LDL_STST
17:76240713:C_T	t	c	0.078	17	76240713	6.134e-10	1.14258e-06	0.6427	2.545e-09	539303	TG_LTST
17:76240713:C_T	t	c	0.078	17	76240713	4.146e-10	8.69383e-07	0.01886	2.545e-09	539303	TG_STST
17:78375195:C_T	t	c	0.084	17	78375195	2.834e-10	6.42857e-07	0.199	3.907e-07	595041	HDL_LTST
17:78402043:G_GTGT	g	gtgt	0.5996	17	78402043	5.24e-19	1.37041e-14	0.8239	1.29e-18	539495	TG_STST
17:78402049:G_T	t	g	0.5998	17	78402049	1.426e-19	3.82459e-15	0.9486	1.29e-18	539936	TG_LTST
17:78404248:A_G	a	g	0.6006	17	78404248	2.007e-51	9.32511e-44	0.5396	5.002e-31	537610	HDL_LTST
17:78404248:A_G	a	g	0.6007	17	78404248	2.615e-79	6.413e-37	0.9717	5.002e-31	851880	HDL_STST
17:78407903:A_G	a	g	0.4931	17	78407903	7.624e-17	4.47309e-13	0.4996	4.678e-17	634720	LDL_LTST
17:78407903:A_G	a	g	0.4931	17	78407903	1.144e-16	5.98407e-13	0.9946	4.678e-17	634720	LDL_STST
17:78448064:C_T	t	c	0.1975	17	78448064	1.717e-10	4.17407e-07	0.006916	4.388e-06	586904	HDL_LTST
17:78448064:C_T	t	c	0.1975	17	78448064	3.487e-17	1.22697e-06	0.5025	4.388e-06	901174	HDL_STST
18:289209:C_T	t	c	0.0747	18	289209	2.658e-10	5.55035e-07	0.8608	7.77e-10	603244	TG_LTST
18:289209:C_T	t	c	0.0747	18	289209	8.501e-10	1.60809e-06	0.6291	7.77e-10	602803	TG_STST
18:22329696:G_T	t	g	0.5312	18	22329696	4.294e-10	9.18767e-07	0.2635	4.956e-06	588078	HDL_LTST
18:22330904:C_G	c	g	0.5809	18	22330904	4.269e-12	1.61903e-08	0.6356	3.859e-12	603245	TG_STST
18:22331727:A_G	a	g	0.5738	18	22331727	2.159e-12	8.25587e-09	0.4843	1.938e-12	592437	TG_LTST
18:23496800:G_T	t	g	0.5361	18	23496800	9.916e-12	3.13997e-08	0.2865	2.289e-11	603686	TG_LTST
18:23496800:G_T	t	g	0.5361	18	23496800	1.05e-11	3.54691e-08	0.7781	2.289e-11	603245	TG_STST
18:23506161:C_T	t	c	0.5149	18	23506161	2.105e-15	2.06295e-11	0.7694	4.417e-09	537610	HDL_LTST
18:23506161:C_T	t	c	0.5128	18	23506161	1.011e-23	9.22946e-10	0.6708	4.417e-09	851880	HDL_STST
18:24791204:C_T	t	c	0.9901	18	24791204	5.224e-14	3.54111e-10	0.7463	0.7695	585731	HDL_LTST
18:43122868:C_T	t	c	0.6258	18	43122868	2.563e-10	5.89575e-07	0.3741	3.716e-07	606882	HDL_LTST
18:48959641:A_G	a	g	0.0183	18	48959641	7.505e-30	2.39641e-24	0.3299	4.806e-22	583444	HDL_LTST
18:48959641:A_G	a	g	0.0185	18	48959641	7.228e-44	1.40589e-19	0.9523	4.806e-22	897714	HDL_STST
18:49009105:C_G	c	g	0.3057	18	49009105	1.968e-12	8.60348e-09	0.8059	3.89e-08	596673	HDL_LTST
18:49009105:C_G	c	g	0.3072	18	49009105	8.903e-18	6.52062e-07	0.5626	3.89e-08	910943	HDL_STST
18:49025494:C_T	t	c	0.7646	18	49025494	9.339e-22	4.4577e-17	0.1853	1.29e-15	596797	HDL_LTST
18:49025494:C_T	t	c	0.7627	18	49025494	1.966e-32	5.32687e-14	0.4264	1.29e-15	909465	HDL_STST
18:49179810:A_T	a	t	0.9911	18	49179810	5.684e-16	6.014e-12	0.3302	0.7136	578386	TG_LTST
18:49182767:C_T	t	c	0.0346	18	49182767	4.13e-17	1.32789e-06	0.9463	2.149e-08	904188	HDL_STST
18:49201565:C_T	t	c	0.9349	18	49201565	1.2e-30	4.56559e-25	0.08369	1.38e-20	589233	HDL_LTST
18:49201565:C_T	t	c	0.9357	18	49201565	4.523e-46	1.14338e-20	0.0217	1.38e-20	903400	HDL_STST
18:49395114:A_T	a	t	0.9644	18	49395114	5.593e-13	2.86488e-09	0.9398	1.085e-08	594897	HDL_LTST
18:49506837:C_T	t	c	0.4214	18	49506837	1.856e-41	8.2922e-35	0.4561	4.095e-28	598392	HDL_LTST
18:49506837:C_T	t	c	0.4217	18	49506837	2.278e-63	3.84824e-29	0.01625	4.095e-28	912662	HDL_STST
18:49511002:A_AT	a	at	0.1685	18	49511002	1.458e-44	1.36524e-37	0.4464	2.161e-30	538228	HDL_LTST
18:49511002:A_AT	a	at	0.1664	18	49511002	8.608e-68	2.65772e-31	0.5873	2.161e-30	852498	HDL_STST
18:49528299:G_T	t	g	0.3852	18	49528299	8.118e-16	8.83421e-12	0.6424	3.853e-12	597392	HDL_LTST
18:49528299:G_T	t	g	0.3838	18	49528299	2.119e-23	1.31939e-09	0.5854	3.853e-12	911662	HDL_STST
18:49535684:G_T	t	g	0.0179	18	49535684	1.266e-16	1.68716e-12	0.2168	3.236e-13	593927	HDL_LTST
18:49535684:G_T	t	g	0.0179	18	49535684	1.562e-28	4.21575e-12	0.6995	3.236e-13	904516	HDL_STST
18:49543271:C_T	t	c	0.0045	18	49543271	1.405e-12	6.40855e-09	0.003021	3.23e-08	548572	HDL_LTST
18:49543271:C_T	t	c	0.0046	18	49543271	2.57e-17	1.0649e-06	0.2753	3.23e-08	858985	HDL_STST
18:49569646:A_G	a	g	0.2943	18	49569646	3.748e-82	1.3154e-71	0.7219	4.856e-60	604254	HDL_LTST
18:49569646:A_G	a	g	0.2955	18	49569646	1.68e-126	3.46698e-60	0.3724	4.856e-60	918524	HDL_STST
18:49569924:A_G	a	g	0.1535	18	49569924	1.797e-31	8.20141e-26	0.7785	2.074e-23	598777	HDL_LTST
18:49569924:A_G	a	g	0.1535	18	49569924	9.413e-51	5.92792e-23	0.738	2.074e-23	913047	HDL_STST
18:49582081:C_G	c	g	0.9777	18	49582081	2.478e-20	8.31736e-16	0.7623	2.52e-18	594068	HDL_LTST
18:49582081:C_G	c	g	0.978	18	49582081	1.682e-33	1.61186e-14	0.1145	2.52e-18	906985	HDL_STST
18:49583585:A_G	a	g	0.9868	18	49583585	8.748e-16	4.18618e-12	0.6902	2.71e-16	615062	LDL_LTST
18:49583585:A_G	a	g	0.9868	18	49583585	1.465e-15	6.26271e-12	0.8677	2.71e-16	608718	LDL_STST
18:49583585:A_G	a	g	0.9869	18	49583585	7.24e-222	3.32624e-199	0.2866	1.3e-161	587916	HDL_LTST
18:49583585:A_G	a	g	0.9868	18	49583585	0	0	0.2821	1.3e-161	895678	HDL_STST
18:49613306:C_G	c	g	0.3723	18	49613306	1.163e-64	1.01229e-55	0.06272	5.658e-43	608111	HDL_LTST
18:49613306:C_G	c	g	0.3716	18	49613306	1.2e-103	6.69792e-49	0.3189	5.658e-43	922381	HDL_STST
18:49619087:C_T	t	c	0.019	18	49619087	4.106e-17	6.17468e-13	0.5765	2.631e-11	593148	HDL_LTST
18:49619087:C_T	t	c	0.019	18	49619087	2.275e-23	1.36473e-09	0.4366	2.631e-11	908219	HDL_STST
18:49621154:C_T	t	c	0.0121	18	49621154	9.108e-19	2.07349e-14	0.513	1.237e-10	584503	HDL_LTST
18:49621154:C_T	t	c	0.012	18	49621154	1.105e-24	3.16234e-10	0.2378	1.237e-10	898021	HDL_STST
18:49622036:C_G	c	g	0.3499	18	49622036	1.141e-85	8.4257e-75	0.123	6.002e-52	608111	HDL_LTST
18:49622036:C_G	c	g	0.3482	18	49622036	4.01e-129	1.8115e-61	0.09291	6.002e-52	922381	HDL_STST
18:49622516:C_T	t	c	0.9061	18	49622516	1.69e-110	1.96027e-97	0.5899	2.841e-77	590919	HDL_LTST
18:49622516:C_T	t	c	0.9063	18	49622516	6.66e-172	1.08296e-82	0.6641	2.841e-77	905189	HDL_STST
18:49631030:C_T	t	c	0.1755	18	49631030	0	0	0.951	1.92e-145	903328	HDL_STST
18:49631864:C_T	t	c	0.8223	18	49631864	1.062e-14	4.15033e-11	0.6712	8.374e-15	616947	LDL_LTST
18:49631864:C_T	t	c	0.8223	18	49631864	1.126e-14	4.08024e-11	0.7463	8.374e-15	616708	LDL_STST
18:49649558:C_T	t	c	0.9855	18	49649558	1.077e-13	6.71096e-10	0.5994	6.349e-09	591208	HDL_LTST
18:49649558:C_T	t	c	0.985	18	49649558	2.666e-25	1.5864e-10	0.6079	6.349e-09	904682	HDL_STST
18:49650547:C_T	t	c	0.5824	18	49650547	5.914e-58	1.20311e-49	0.03486	6.227e-41	608111	HDL_LTST
18:49650547:C_T	t	c	0.5828	18	49650547	2.28e-90	2.47618e-42	0.6972	6.227e-41	922381	HDL_STST
18:49655298:A_T	a	t	0.1723	18	49655298	2.27e-228	3.79398e-205	0.7158	2.31e-147	587133	HDL_LTST
18:49656642:C_T	t	c	0.8905	18	49656642	2.689e-28	6.03889e-23	0.3563	1.305e-20	598777	HDL_LTST
18:49656642:C_T	t	c	0.8917	18	49656642	2.372e-44	8.10052e-20	0.7976	1.305e-20	913047	HDL_STST
18:49660115:A_G	a	g	0.9781	18	49660115	1.561e-32	9.01686e-27	0.2455	2.48e-21	596809	HDL_LTST
18:49660115:A_G	a	g	0.9773	18	49660115	8.002e-53	5.816e-24	0.07632	2.48e-21	908535	HDL_STST
18:49666690:A_T	a	t	0.5562	18	49666690	5.409e-11	9.65298e-08	0.7949	3.006e-11	625885	LDL_LTST
18:49666690:A_T	a	t	0.5562	18	49666690	5.807e-11	9.89623e-08	0.6025	3.006e-11	625885	LDL_STST
18:49666690:A_T	a	t	0.5565	18	49666690	3.84e-127	1.2137e-112	0.01147	1.789e-80	598392	HDL_LTST
18:49666690:A_T	a	t	0.5544	18	49666690	1.97e-193	2.16016e-93	0.07189	1.789e-80	912662	HDL_STST
18:49705135:A_G	a	g	0.843	18	49705135	1.788e-18	3.78807e-14	0.4532	1.608e-15	590919	HDL_LTST
18:49705135:A_G	a	g	0.843	18	49705135	9.573e-29	3.32329e-12	0.3719	1.608e-15	905189	HDL_STST
18:49736617:A_G	a	g	0.9945	18	49736617	1.571e-12	7.0732e-09	0.722	3.334e-10	567835	HDL_LTST
18:49736617:A_G	a	g	0.9945	18	49736617	1.648e-17	8.66269e-07	0.4716	3.334e-10	887058	HDL_STST
18:49743337:A_G	a	g	0.1939	18	49743337	2.166e-16	2.72927e-12	0.5832	2.052e-11	599026	HDL_LTST
18:49743337:A_G	a	g	0.1939	18	49743337	1.873e-23	1.24268e-09	0.951	2.052e-11	913296	HDL_STST
18:49792515:A_G	a	g	0.0347	18	49792515	2.357e-51	1.07785e-43	0.8796	2.102e-39	597792	HDL_LTST
18:49792515:A_G	a	g	0.0347	18	49792515	2.202e-82	1.99388e-38	0.8061	2.102e-39	911079	HDL_STST
18:49831456:G_T	t	g	0.8501	18	49831456	1.833e-21	8.15492e-17	0.6764	5.486e-15	599026	HDL_LTST
18:49831456:G_T	t	g	0.8512	18	49831456	1.466e-31	1.40975e-13	0.6238	5.486e-15	913047	HDL_STST
18:49838635:A_C	a	c	0.3706	18	49838635	8.839e-17	1.22555e-12	0.8711	2.103e-10	589307	HDL_LTST
18:49838635:A_C	a	c	0.3711	18	49838635	2.04e-26	4.53496e-11	0.3476	2.103e-10	903577	HDL_STST
18:49874027:C_T	t	c	0.0081	18	49874027	1.618e-10	3.96607e-07	0.4829	6.424e-09	531855	HDL_LTST
18:49874027:C_T	t	c	0.008	18	49874027	1.686e-18	2.98964e-07	0.4454	6.424e-09	856168	HDL_STST
18:49931189:C_T	t	c	0.5553	18	49931189	9.385e-47	1.51834e-39	0.05088	1.968e-36	589501	HDL_LTST
18:49931189:C_T	t	c	0.5576	18	49931189	1.753e-78	1.6369e-36	0.7056	1.968e-36	903771	HDL_STST
18:49947262:C_T	t	c	0.4408	18	49947262	3.235e-49	9.17597e-42	0.2512	4.727e-31	556416	HDL_LTST
18:49947262:C_T	t	c	0.4406	18	49947262	7.877e-78	3.43207e-36	0.362	4.727e-31	870686	HDL_STST
18:49990710:C_T	t	c	0.0541	18	49990710	6.388e-20	1.93026e-15	0.3491	6.208e-12	596548	HDL_LTST
18:49990710:C_T	t	c	0.0545	18	49990710	5.108e-28	7.50367e-12	0.4566	6.208e-12	910818	HDL_STST
18:50055023:C_T	t	c	0.8318	18	50055023	1.134e-13	7.02564e-10	0.6907	1.926e-09	597797	HDL_LTST
18:50055023:C_T	t	c	0.8325	18	50055023	8.104e-19	2.12081e-07	0.5518	1.926e-09	911818	HDL_STST
18:50092066:C_T	t	c	0.8902	18	50092066	6.359e-10	1.28462e-06	0.6062	2.841e-08	596548	HDL_LTST
18:50206967:A_G	a	g	0.0401	18	50206967	4.428e-26	6.05276e-21	0.6167	4.78e-18	594580	HDL_LTST
18:50206967:A_G	a	g	0.0397	18	50206967	6.009e-39	3.66636e-17	0.6189	4.78e-18	909833	HDL_STST
18:55456126:C_T	t	c	0.0097	18	55456126	3.558e-50	5.38161e-43	0.7915	0.7589	583122	TG_LTST
18:55456126:C_T	t	c	0.0097	18	55456126	2.374e-14	8.66224e-11	0.1993	0.4861	605549	LDL_LTST
18:55456126:C_T	t	c	0.0097	18	55456126	1.35e-67	2.1869e-58	0.08163	0.7788	578125	HDL_LTST
18:55731395:A_G	a	g	0.8138	18	55731395	7.74e-11	2.09612e-07	0.3982	2.363e-07	584302	HDL_LTST
18:57651255:A_G	a	g	0.1213	18	57651255	2.982e-11	5.63866e-08	0.504	5.777e-12	624314	LDL_LTST
18:57651255:A_G	a	g	0.1213	18	57651255	3.619e-11	6.45214e-08	0.694	5.777e-12	624314	LDL_STST
18:60191596:C_T	t	c	0.7335	18	60191596	1.982e-33	1.74706e-14	0.1435	7.879e-21	913296	HDL_STST
18:60192330:A_C	a	c	0.2673	18	60192330	2.285e-11	6.49314e-08	0.4991	1.987e-11	602559	TG_LTST
18:60192330:A_C	a	c	0.2665	18	60192330	6.349e-19	1.50531e-14	0.7257	5.056e-21	596852	HDL_LTST
18:60196859:C_G	c	g	0.7326	18	60196859	1.657e-11	5.28134e-08	0.2094	2.835e-11	604282	TG_STST
18:60288712:G_T	t	g	0.6486	18	60288712	5.823e-10	1.19147e-06	0.4601	1.83e-07	608111	HDL_LTST
18:60370200:C_G	c	g	0.0203	18	60370200	1.436e-10	3.57923e-07	0.5827	3.36e-09	591935	HDL_LTST
18:60370200:C_G	c	g	0.0202	18	60370200	3.26e-17	1.18934e-06	0.471	3.36e-09	906205	HDL_STST
18:63178651:C_T	t	c	0.6246	18	63178651	3.984e-10	7.87853e-07	0.1863	7.763e-10	590696	TG_LTST
18:63178651:C_T	t	c	0.6246	18	63178651	1.026e-09	1.89066e-06	0.9552	7.763e-10	590255	TG_STST
19:4028785:C_T	t	c	0.7451	19	4028785	9.238e-11	2.44322e-07	0.434	2.615e-07	584059	HDL_LTST
19:4028785:C_T	t	c	0.7474	19	4028785	9.971e-17	2.00978e-06	0.1556	2.615e-07	898329	HDL_STST
19:4147448:A_C	a	c	0.2577	19	4147448	1.561e-14	1.09993e-10	0.394	4.964e-14	591583	TG_LTST
19:4147448:A_C	a	c	0.2578	19	4147448	1.663e-14	1.26877e-10	0.6182	4.964e-14	591142	TG_STST
19:4969091:G_GC	g	gc	0.6495	19	4969091	9.816e-14	5.47807e-10	0.5323	6.414e-13	556817	TG_LTST
19:4969091:G_GC	g	gc	0.6494	19	4969091	6.231e-14	4.00115e-10	0.1029	6.414e-13	556376	TG_STST
19:7160941:A_G	a	g	0.7037	19	7160941	4.97e-10	9.531e-07	0.8558	4.118e-10	600629	TG_LTST
19:7200547:A_G	a	g	0.2817	19	7200547	2.314e-17	3.5633e-13	0.05263	1.622e-16	594601	TG_LTST
19:7207285:A_G	a	g	0.8685	19	7207285	5.383e-18	1.06908e-13	0.2301	1.108e-17	602053	TG_STST
19:7220002:C_G	c	g	0.5582	19	7220002	1.54e-28	3.1397e-23	0.9204	1.292e-26	611579	TG_LTST
19:7220585:G_T	t	g	0.4436	19	7220585	6.53e-15	5.60243e-11	0.5384	8.821e-10	605882	HDL_LTST
19:7220585:G_T	t	g	0.4431	19	7220585	2.607e-20	4.10713e-08	0.7599	8.821e-10	920152	HDL_STST
19:7222644:C_T	t	c	0.4307	19	7222644	4.796e-29	1.30281e-23	0.2737	8.404e-29	612138	TG_STST
19:7249706:A_T	a	t	0.1702	19	7249706	9.82e-13	4.13738e-09	0.3731	5.312e-13	547732	TG_LTST
19:7903283:A_G	a	g	0.3877	19	7903283	3.635e-13	1.73139e-09	0.872	2.711e-13	607215	TG_LTST
19:7903283:A_G	a	g	0.3877	19	7903283	5.948e-13	2.86942e-09	0.8062	2.711e-13	606774	TG_STST
19:7903283:A_G	a	g	0.3884	19	7903283	3.627e-16	4.31794e-12	0.2929	2.102e-11	601518	HDL_LTST
19:7903283:A_G	a	g	0.3859	19	7903283	4.338e-22	5.68869e-09	0.296	2.102e-11	915788	HDL_STST
19:8065049:G_T	t	g	0.0066	19	8065049	1.318e-10	3.32746e-07	0.8454	1.158e-06	510019	HDL_LTST
19:8201260:A_G	a	g	0.0515	19	8201260	1.113e-12	4.61584e-09	0.5722	1.31e-12	593521	TG_LTST
19:8201260:A_G	a	g	0.0515	19	8201260	9.179e-13	4.20809e-09	0.4801	1.31e-12	593521	TG_STST
19:8223659:A_G	a	g	0.0393	19	8223659	3.055e-12	1.26249e-08	0.8551	2.221e-08	570500	HDL_LTST
19:8316279:C_T	t	c	0.627	19	8316279	1.816e-10	4.37994e-07	0.4009	5.185e-08	605375	HDL_LTST
19:8331432:C_G	c	g	0.7711	19	8331432	2.25e-20	7.28145e-16	0.7813	6.927e-19	601987	TG_LTST
19:8331432:C_G	c	g	0.7711	19	8331432	2.612e-20	9.36927e-16	0.898	6.927e-19	601546	TG_STST
19:8331432:C_G	c	g	0.7711	19	8331432	1.492e-18	3.22435e-14	0.9136	1.028e-12	596290	HDL_LTST
19:8333830:A_G	a	g	0.4981	19	8333830	8.03e-27	2.87756e-11	0.9633	1.971e-13	919645	HDL_STST
19:8360674:A_G	a	g	0.0581	19	8360674	2.539e-22	1.28961e-17	0.128	2.515e-20	599379	TG_LTST
19:8360674:A_G	a	g	0.0581	19	8360674	3.669e-22	2.05318e-17	0.5201	2.515e-20	598938	TG_STST
19:8360674:A_G	a	g	0.0586	19	8360674	2.975e-25	3.36813e-20	0.309	4.216e-17	593144	HDL_LTST
19:8364182:C_T	t	c	0.057	19	8364182	3.431e-41	2.93621e-18	0.06766	2.107e-17	908767	HDL_STST
19:8364439:A_G	a	g	0.0195	19	8364439	7.16e-244	9.85392e-222	0.7138	3.21e-211	591098	TG_LTST
19:8364439:A_G	a	g	0.0195	19	8364439	5.12e-245	2.82722e-222	0.02191	3.21e-211	592609	TG_STST
19:8364439:A_G	a	g	0.0197	19	8364439	4.64e-199	2.52642e-178	0.399	3.73e-120	584687	HDL_LTST
19:8364439:A_G	a	g	0.0196	19	8364439	2.16e-295	4.95075e-144	0.396	3.73e-120	900469	HDL_STST
19:8380882:T_TGTG	t	tgtg	0.305	19	8380882	6.133e-69	7.40668e-32	0.8581	9.731e-30	856219	HDL_STST
19:8393261:A_G	a	g	0.6052	19	8393261	1.061e-10	2.49954e-07	0.9743	8.171e-11	593094	TG_LTST
19:8393261:A_G	a	g	0.6052	19	8393261	2.72e-10	6.01703e-07	0.6613	8.171e-11	592653	TG_STST
19:8393261:A_G	a	g	0.6069	19	8393261	1.48e-14	1.15736e-10	0.08971	3.515e-10	586571	HDL_LTST
19:8393734:T_TG	t	tg	0.398	19	8393734	1.251e-18	2.6546e-14	0.402	2.745e-18	556817	TG_LTST
19:8393734:T_TG	t	tg	0.398	19	8393734	1.372e-18	3.19538e-14	0.2317	2.745e-18	556376	TG_STST
19:8393734:T_TG	t	tg	0.3992	19	8393734	1.366e-42	7.80805e-36	0.4833	2.602e-30	545806	HDL_LTST
19:8403601:C_T	t	c	0.1624	19	8403601	4.536e-30	7.54292e-13	0.4549	1.702e-12	909311	HDL_STST
19:8500247:A_G	a	g	0.9065	19	8500247	1.811e-34	1.68128e-28	0.5055	7.11e-22	593688	HDL_LTST
19:8550705:A_G	a	g	0.9162	19	8550705	1.31e-43	5.55541e-37	0.9855	3.481e-39	601608	TG_LTST
19:8550705:A_G	a	g	0.9162	19	8550705	7.518e-44	4.13856e-37	0.943	3.481e-39	601167	TG_STST
19:8550705:A_G	a	g	0.9165	19	8550705	5.743e-50	1.42909e-22	0.8296	8.335e-23	910187	HDL_STST
19:8579965:A_T	a	t	0.7869	19	8579965	1.481e-10	3.33965e-07	0.808	3.962e-10	538237	TG_LTST
19:8579965:A_T	a	t	0.7869	19	8579965	5.493e-10	1.10663e-06	0.7703	3.962e-10	537796	TG_STST
19:8592987:C_G	c	g	0.2161	19	8592987	5.242e-10	1.08926e-06	0.6314	3.584e-08	592739	HDL_LTST
19:10123791:C_T	t	c	0.0158	19	10123791	5.716e-14	1.93231e-10	0.4888	1.135e-13	569189	LDL_LTST
19:10123791:C_T	t	c	0.0158	19	10123791	2.358e-14	8.01677e-11	0.5429	1.135e-13	569189	LDL_STST
19:10353462:C_G	c	g	0.9619	19	10353462	5.658e-27	2.03098e-22	0.05911	1.088e-24	616787	LDL_LTST
19:10353462:C_G	c	g	0.9618	19	10353462	2.112e-26	5.9915e-22	0.8618	1.088e-24	615804	LDL_STST
19:10514391:A_C	a	c	0.2173	19	10514391	9.273e-12	1.97297e-08	0.6403	4.912e-12	611375	LDL_LTST
19:10514391:A_C	a	c	0.2173	19	10514391	1.003e-11	2.03176e-08	0.7413	4.912e-12	611136	LDL_STST
19:10524279:A_G	a	g	0.9693	19	10524279	2.721e-16	1.43958e-12	0.3224	1.317e-15	613819	LDL_LTST
19:10524279:A_G	a	g	0.9693	19	10524279	7.803e-16	3.50541e-12	0.4681	1.317e-15	613819	LDL_STST
19:10592604:A_G	a	g	0.3661	19	10592604	6.538e-52	8.65657e-46	0.3566	1.108e-49	632491	LDL_LTST
19:10592604:A_G	a	g	0.3661	19	10592604	1.984e-51	1.82698e-45	0.4051	1.108e-49	632491	LDL_STST
19:10597917:A_T	a	t	0.4152	19	10597917	1.436e-14	5.46325e-11	0.6116	1.674e-14	623656	LDL_LTST
19:10597917:A_T	a	t	0.4152	19	10597917	1.05e-14	3.82798e-11	0.3745	1.674e-14	623656	LDL_STST
19:10618421:A_G	a	g	0.7845	19	10618421	2.274e-44	1.09913e-38	0.04198	3.61e-42	616947	LDL_LTST
19:10618421:A_G	a	g	0.7846	19	10618421	3.038e-43	9.6547e-38	0.2518	3.61e-42	616708	LDL_STST
19:10622406:C_T	t	c	0.032	19	10622406	1.8e-13	5.50739e-10	0.8641	1.101e-14	613684	LDL_LTST
19:10622406:C_T	t	c	0.032	19	10622406	3.219e-13	8.78869e-10	0.8638	1.101e-14	613142	LDL_STST
19:10757258:C_CTTG	cttg	c	0.9333	19	10757258	5.565e-14	1.88573e-10	0.1383	1.293e-13	564922	LDL_LTST
19:10757258:C_CTTG	cttg	c	0.9333	19	10757258	1.035e-13	3.10828e-10	0.1458	1.293e-13	564481	LDL_STST
19:10796610:A_G	a	g	0.84	19	10796610	4.293e-39	9.33758e-34	0.2201	2.962e-38	625782	LDL_LTST
19:10796610:A_G	a	g	0.84	19	10796610	1.203e-38	1.9788e-33	0.7375	2.962e-38	625543	LDL_STST
19:10861798:C_G	c	g	0.0508	19	10861798	5.42e-175	4.22361e-162	0.0339	1.29e-157	622210	LDL_LTST
19:10861798:C_G	c	g	0.0508	19	10861798	4.15e-175	1.15779e-162	0.972	1.29e-157	623193	LDL_STST
19:10940991:A_G	a	g	0.0236	19	10940991	3.942e-86	4.46461e-78	0.2574	1.224e-74	615087	LDL_LTST
19:10940991:A_G	a	g	0.0236	19	10940991	2.89e-83	1.39348e-75	0.3018	1.224e-74	614646	LDL_STST
19:10968053:A_G	a	g	0.9366	19	10968053	1.304e-09	1.6494e-06	0.3995	3.199e-09	625543	LDL_LTST
19:11002605:C_T	t	c	0.0085	19	11002605	4.959e-61	2.18554e-54	0.5593	4.696e-59	596928	LDL_LTST
19:11002605:C_T	t	c	0.0084	19	11002605	4.272e-64	1.9351e-57	0.6941	4.696e-59	602434	LDL_STST
19:11003676:A_G	a	g	0.8378	19	11003676	5.974e-63	3.38134e-56	0.3499	1.591e-62	623057	LDL_LTST
19:11003676:A_G	a	g	0.8378	19	11003676	2.189e-63	9.0343e-57	0.568	1.591e-62	623296	LDL_STST
19:11003915:C_T	t	c	0.7466	19	11003915	1.32e-131	5.14866e-121	0.02891	2.62e-126	625782	LDL_LTST
19:11003915:C_T	t	c	0.7466	19	11003915	5.82e-132	1.08482e-121	0.5531	2.62e-126	625782	LDL_STST
19:11005590:C_T	t	c	0.113	19	11005590	1.543e-16	8.55236e-13	0.4615	7.531e-17	619482	LDL_LTST
19:11005590:C_T	t	c	0.113	19	11005590	3.565e-16	1.70203e-12	0.3575	7.531e-17	619482	LDL_STST
19:11039337:C_G	c	g	0.0362	19	11039337	4.11e-99	2.51664e-90	0.1051	1.83e-91	622053	LDL_LTST
19:11039337:C_G	c	g	0.0362	19	11039337	1.9e-97	5.33025e-89	0.2407	1.83e-91	622053	LDL_STST
19:11047371:A_T	a	t	0.3672	19	11047371	7.204e-13	1.96041e-09	0.1685	1.703e-12	610176	LDL_LTST
19:11047371:A_T	a	t	0.3672	19	11047371	8.416e-13	2.11728e-09	0.2829	1.703e-12	610176	LDL_STST
19:11058629:C_T	t	c	0.9602	19	11058629	2.012e-11	3.95921e-08	0.03598	5.795e-11	604804	LDL_LTST
19:11058629:C_T	t	c	0.9602	19	11058629	6.338e-11	1.07124e-07	0.7268	5.795e-11	605346	LDL_STST
19:11063765:C_T	t	c	0.0699	19	11063765	5.095e-11	9.15399e-08	0.3968	5.264e-11	622494	LDL_LTST
19:11063765:C_T	t	c	0.0699	19	11063765	7.381e-11	1.22893e-07	0.5588	5.264e-11	622494	LDL_STST
19:11070495:A_G	a	g	0.0037	19	11070495	1.805e-26	5.94823e-22	0.3277	8.087e-22	588010	LDL_LTST
19:11070495:A_G	a	g	0.0037	19	11070495	4.682e-25	1.04163e-20	0.7931	8.087e-22	588010	LDL_STST
19:11075243:C_T	t	c	0.822	19	11075243	0	0	0.5151	0	614993	LDL_LTST
19:11075243:C_T	t	c	0.822	19	11075243	0	0	0.7624	0	614993	LDL_STST
19:11090130:C_T	t	c	0.0361	19	11090130	2.496e-58	7.67115e-52	0.07366	3.54e-58	613160	LDL_LTST
19:11090130:C_T	t	c	0.0361	19	11090130	1.687e-57	3.30931e-51	0.5332	3.54e-58	612177	LDL_STST
19:11100401:A_G	a	g	0.0624	19	11100401	6.558e-39	1.38658e-33	0.8249	9.142e-40	622053	LDL_LTST
19:11100401:A_G	a	g	0.0625	19	11100401	4.101e-39	7.21941e-34	0.1782	9.142e-40	621686	LDL_STST
19:11103247:C_T	t	c	0.0024	19	11103247	1.667e-21	2.34843e-17	0.8162	2.112e-20	578386	LDL_LTST
19:11103247:C_T	t	c	0.0024	19	11103247	6.387e-22	8.57425e-18	0.9736	2.112e-20	580152	LDL_STST
19:11115867:A_G	a	g	0.5523	19	11115867	1.19e-115	5.87187e-106	0.495	3.85e-113	634720	LDL_LTST
19:11115867:A_G	a	g	0.5523	19	11115867	8.6e-117	2.4462e-107	0.3742	3.85e-113	634720	LDL_STST
19:11120659:A_G	a	g	0.9616	19	11120659	1.663e-09	2.04594e-06	0.2392	1.828e-09	615333	LDL_LTST
19:11121585:A_T	a	t	0.9907	19	11121585	2.689e-16	1.42408e-12	0.8925	2.247e-17	596038	LDL_LTST
19:11121585:A_T	a	t	0.9908	19	11121585	4.42e-15	1.72156e-11	0.8706	2.247e-17	590366	LDL_STST
19:11125127:C_T	t	c	0.0129	19	11125127	1.064e-12	2.8023e-09	0.02502	2.336e-11	612253	LDL_LTST
19:11125127:C_T	t	c	0.0129	19	11125127	2.369e-11	4.40087e-08	0.4237	2.336e-11	612846	LDL_STST
19:11130752:A_G	a	g	0.086	19	11130752	2.2e-56	5.20841e-50	0.5823	9.559e-55	617823	LDL_LTST
19:11130752:A_G	a	g	0.086	19	11130752	3.312e-56	5.53103e-50	0.6012	9.559e-55	617823	LDL_STST
19:11132769:A_G	a	g	0.689	19	11132769	5.03e-190	2.38577e-176	0.6419	9.01e-178	633213	LDL_LTST
19:11132769:A_G	a	g	0.689	19	11132769	9.95e-190	1.46685e-176	0.909	9.01e-178	633213	LDL_STST
19:11134898:A_C	a	c	0.9557	19	11134898	1.622e-12	4.11427e-09	0.8462	2.172e-13	622053	LDL_LTST
19:11134898:A_C	a	c	0.9557	19	11134898	2.272e-12	5.24319e-09	0.7024	2.172e-13	622053	LDL_STST
19:11137428:A_G	a	g	0.0275	19	11137428	8.546e-48	6.57755e-42	0.4595	1.352e-44	612027	LDL_LTST
19:11137428:A_G	a	g	0.0275	19	11137428	8.008e-48	4.71516e-42	0.8685	1.352e-44	613010	LDL_STST
19:11151185:A_T	a	t	0.3705	19	11151185	1.98e-253	1.9232e-236	0.8526	3.78e-237	564734	LDL_LTST
19:11151185:A_T	a	t	0.3705	19	11151185	3.29e-253	6.86187e-237	0.3649	3.78e-237	564734	LDL_STST
19:11153942:C_T	t	c	0.0379	19	11153942	2.706e-30	1.63145e-25	0.6536	2.663e-30	622109	LDL_LTST
19:11153942:C_T	t	c	0.0379	19	11153942	5.652e-30	2.73822e-25	0.9892	2.663e-30	621567	LDL_STST
19:11159217:C_T	t	c	0.4045	19	11159217	4.477e-13	2.35859e-09	0.0666	5.125e-10	606604	HDL_LTST
19:11159217:C_T	t	c	0.4068	19	11159217	2.288e-18	3.44746e-07	0.8821	5.125e-10	920874	HDL_STST
19:11172546:C_T	t	c	0.06	19	11172546	9.21e-186	2.63718e-172	0.9403	6.92e-169	616594	LDL_LTST
19:11172546:C_T	t	c	0.06	19	11172546	1.15e-185	1.07192e-172	0.2864	6.92e-169	616052	LDL_STST
19:11173352:C_T	t	c	0.7138	19	11173352	1.786e-30	1.10728e-25	0.9842	1.25e-29	621789	LDL_LTST
19:11173352:C_T	t	c	0.7138	19	11173352	4.482e-30	2.20131e-25	0.1436	1.25e-29	621789	LDL_STST
19:11173352:C_T	t	c	0.7142	19	11173352	3.624e-11	1.08044e-07	0.2845	1.223e-08	595007	HDL_LTST
19:11173626:C_T	t	c	0.5027	19	11173626	5.034e-33	4.53451e-28	0.7266	1.747e-32	612954	LDL_LTST
19:11173626:C_T	t	c	0.5027	19	11173626	7.242e-33	5.29976e-28	0.6109	1.747e-32	612954	LDL_STST
19:11182144:A_G	a	g	0.9192	19	11182144	3.306e-10	6.70242e-07	0.3655	1.97e-09	601455	TG_LTST
19:11191660:A_G	a	g	0.9033	19	11191660	2.277e-11	4.42532e-08	0.06486	2.058e-11	621550	LDL_LTST
19:11191660:A_G	a	g	0.9033	19	11191660	1.694e-10	2.58181e-07	0.8812	2.058e-11	621550	LDL_STST
19:11201209:C_G	c	g	0.0578	19	11201209	1.801e-29	5.27967e-24	0.3003	2.438e-17	594917	HDL_LTST
19:11201209:C_G	c	g	0.058	19	11201209	2.149e-44	7.71121e-20	0.6681	2.438e-17	908202	HDL_STST
19:11232109:A_AG	a	ag	0.9603	19	11232109	1.298e-12	5.28104e-09	0.5718	2.188e-12	547041	TG_LTST
19:11232109:A_AG	a	ag	0.9603	19	11232109	1.234e-12	5.45573e-09	0.3367	2.188e-12	547041	TG_STST
19:11235479:A_G	a	g	0.0369	19	11235479	5.474e-22	7.43954e-18	0.534	6.879e-21	622053	LDL_STST
19:11235479:A_G	a	g	0.037	19	11235479	1.816e-54	1.6593e-46	0.08152	1.206e-35	595285	HDL_LTST
19:11235479:A_G	a	g	0.036	19	11235479	2.45e-88	2.42622e-41	0.435	1.206e-35	909555	HDL_STST
19:11237152:C_G	c	g	0.9539	19	11237152	4.481e-26	1.37639e-21	0.1432	1.104e-23	606844	LDL_LTST
19:11237152:C_G	c	g	0.9539	19	11237152	7.465e-26	1.93386e-21	0.4411	1.104e-23	606844	LDL_STST
19:11239812:C_T	t	c	0.0369	19	11239812	7.51e-22	1.12281e-17	0.9121	7.47e-21	622053	LDL_LTST
19:11240704:C_T	t	c	0.5263	19	11240704	1.842e-18	3.88913e-14	0.9571	1.064e-15	605604	HDL_LTST
19:11240704:C_T	t	c	0.5247	19	11240704	1.101e-27	1.09017e-11	0.3332	1.064e-15	919874	HDL_STST
19:11254327:C_T	t	c	0.7608	19	11254327	1.788e-10	2.82008e-07	0.3825	1.273e-10	613211	LDL_LTST
19:11254327:C_T	t	c	0.7608	19	11254327	3.624e-10	5.07942e-07	0.4615	1.273e-10	612972	LDL_STST
19:11291740:C_T	t	c	0.2001	19	11291740	4.257e-24	9.32583e-20	0.3658	3.245e-24	625782	LDL_LTST
19:11291740:C_T	t	c	0.2001	19	11291740	7.558e-24	1.39108e-19	0.7801	3.245e-24	625782	LDL_STST
19:11314524:G_T	t	g	0.8006	19	11314524	1.263e-32	1.07712e-27	0.006521	9.603e-32	624275	LDL_LTST
19:11314524:G_T	t	g	0.8006	19	11314524	2.964e-31	1.73324e-26	0.9535	9.603e-32	624036	LDL_STST
19:11335355:C_G	c	g	0.0354	19	11335355	2.569e-17	1.6454e-13	0.8803	1.213e-16	615611	LDL_LTST
19:11335355:C_G	c	g	0.0354	19	11335355	4.137e-17	2.34103e-13	0.05217	1.213e-16	615611	LDL_STST
19:11374461:C_T	t	c	0.8872	19	11374461	4.089e-13	1.16852e-09	0.2402	1.467e-12	609943	LDL_LTST
19:11374461:C_T	t	c	0.8872	19	11374461	5.287e-13	1.38412e-09	0.7071	1.467e-12	609943	LDL_STST
19:11416083:A_G	a	g	0.5855	19	11416083	1.208e-09	1.54235e-06	0.1032	9.367e-10	610285	LDL_LTST
19:11416083:A_G	a	g	0.5855	19	11416083	3.883e-10	5.40334e-07	0.08952	9.367e-10	610285	LDL_STST
19:13254510:A_G	a	g	0.001	19	13254510	2.444e-10	3.72541e-07	0.456	7.219e-29	29419	LDL_LTST
19:15691876:C_T	t	c	0.5259	19	15691876	2.081e-09	2.40069e-06	0.2639	1.503e-09	622368	LDL_STST
19:18215412:C_T	t	c	0.7124	19	18215412	3.907e-10	5.6427e-07	0.644	1.137e-10	613764	LDL_LTST
19:18215412:C_T	t	c	0.7124	19	18215412	6.293e-11	1.06429e-07	0.187	1.137e-10	613764	LDL_STST
19:18287525:G_T	t	g	0.4823	19	18287525	1.424e-10	3.22824e-07	0.894	6.942e-11	597383	TG_LTST
19:18287525:G_T	t	g	0.4823	19	18287525	3.144e-11	9.205e-08	0.07968	6.942e-11	596942	TG_STST
19:18930970:C_T	t	c	0.9893	19	18930970	7.749e-10	1.39787e-06	0.5291	1.576e-09	581427	TG_LTST
19:18930970:C_T	t	c	0.9893	19	18930970	7.556e-10	1.45271e-06	0.5308	1.576e-09	577149	TG_STST
19:18930970:C_T	t	c	0.9893	19	18930970	3.161e-10	4.68287e-07	0.4112	7.227e-10	592211	LDL_LTST
19:18930970:C_T	t	c	0.9893	19	18930970	2.305e-10	3.38491e-07	0.02077	7.227e-10	588083	LDL_STST
19:18941011:C_T	t	c	0.0434	19	18941011	1.742e-09	2.05136e-06	0.07335	3.528e-09	609401	LDL_STST
19:19160689:C_G	c	g	0.5416	19	19160689	5.771e-10	7.99699e-07	0.6584	5.095e-10	633234	LDL_LTST
19:19160689:C_G	c	g	0.5416	19	19160689	6.714e-10	8.81091e-07	0.4128	5.095e-10	633234	LDL_STST
19:19189152:A_C	a	c	0.4096	19	19189152	4.013e-16	4.41543e-12	0.4637	3.773e-16	610133	TG_LTST
19:19189152:A_C	a	c	0.4096	19	19189152	1.138e-15	1.21673e-11	0.9609	3.773e-16	609692	TG_STST
19:19189152:A_C	a	c	0.4107	19	19189152	6.869e-20	7.23187e-16	0.4384	2.508e-20	631166	LDL_LTST
19:19189152:A_C	a	c	0.4107	19	19189152	1.124e-19	1.02939e-15	0.738	2.508e-20	631166	LDL_STST
19:19267607:C_T	t	c	0.0256	19	19267607	1.098e-25	3.14729e-21	0.3274	4.235e-26	612864	LDL_LTST
19:19267607:C_T	t	c	0.0256	19	19267607	1.195e-25	2.97689e-21	0.6644	4.235e-26	612864	LDL_STST
19:19268740:C_T	t	c	0.0747	19	19268740	3.39e-188	2.58894e-170	0.8444	1.18e-173	602115	TG_LTST
19:19268740:C_T	t	c	0.0747	19	19268740	2.81e-185	3.17086e-167	0.8036	1.18e-173	601674	TG_STST
19:19268740:C_T	t	c	0.0748	19	19268740	1.7e-207	6.44962e-193	0.6673	1.18e-198	623193	LDL_LTST
19:19268740:C_T	t	c	0.0748	19	19268740	2.65e-205	2.25387e-191	0.3836	1.18e-198	623193	LDL_STST
19:19357846:C_T	t	c	0.0054	19	19357846	2.275e-18	1.80336e-14	0.8691	1.121e-17	583849	LDL_LTST
19:19357846:C_T	t	c	0.0054	19	19357846	1.245e-18	9.42397e-15	0.7892	1.121e-17	583849	LDL_STST
19:19368688:C_T	t	c	0.0252	19	19368688	9.337e-29	2.00156e-23	0.7136	4.698e-27	592327	TG_LTST
19:19368688:C_T	t	c	0.0252	19	19368688	2.719e-29	7.82666e-24	0.08954	4.698e-27	590716	TG_STST
19:19468917:A_T	a	t	0.9955	19	19468917	1.884e-16	2.25749e-12	0.7919	4.616e-15	575964	TG_LTST
19:19468917:A_T	a	t	0.9955	19	19468917	1.254e-16	1.748e-12	0.937	4.616e-15	575964	TG_STST
19:19567562:A_G	a	g	0.7352	19	19567562	7.488e-13	3.51561e-09	0.8297	1.023e-12	604282	TG_STST
19:19627745:A_G	a	g	0.4778	19	19627745	6.301e-20	6.68484e-16	0.2545	4.119e-20	634720	LDL_LTST
19:19627745:A_G	a	g	0.4778	19	19627745	8.98e-20	8.36042e-16	0.2356	4.119e-20	634720	LDL_STST
19:19633643:C_T	t	c	0.4746	19	19633643	2.866e-13	1.407e-09	0.4436	6.558e-13	613808	TG_LTST
19:19684751:A_C	a	c	0.4054	19	19684751	2.07e-10	4.73969e-07	0.7987	4.112e-11	604282	TG_STST
19:19691756:A_G	a	g	0.6344	19	19691756	4.027e-23	7.50903e-19	0.4528	9.408e-23	634720	LDL_LTST
19:19691756:A_G	a	g	0.6344	19	19691756	2.811e-23	4.72963e-19	0.4591	9.408e-23	634720	LDL_STST
19:19699241:A_G	a	g	0.3316	19	19699241	1.789e-15	1.66003e-11	0.6848	3.395e-15	608580	TG_LTST
19:19699241:A_G	a	g	0.3316	19	19699241	1.606e-15	1.64566e-11	0.1298	3.395e-15	608139	TG_STST
19:19717870:A_G	a	g	0.9449	19	19717870	8.337e-12	2.70426e-08	0.6447	2.905e-11	603244	TG_LTST
19:19717870:A_G	a	g	0.9449	19	19717870	1.6e-11	5.12011e-08	0.4469	2.905e-11	602803	TG_STST
19:19717870:A_G	a	g	0.9451	19	19717870	1.07e-13	3.42189e-10	0.3732	5.338e-13	624314	LDL_LTST
19:19717870:A_G	a	g	0.9451	19	19717870	2.381e-13	6.66262e-10	0.9567	5.338e-13	623772	LDL_STST
19:19750598:C_G	c	g	0.3223	19	19750598	1.124e-09	1.93017e-06	0.7787	1.11e-09	603686	TG_LTST
19:19750598:C_G	c	g	0.3223	19	19750598	6.703e-10	1.31082e-06	0.273	1.11e-09	603245	TG_STST
19:20152899:A_G	a	g	0.9614	19	20152899	2.671e-12	9.95783e-09	0.1051	1.075e-11	595028	TG_LTST
19:20152899:A_G	a	g	0.9614	19	20152899	1.54e-12	6.61917e-09	0.1863	1.075e-11	595028	TG_STST
19:20152899:A_G	a	g	0.9613	19	20152899	4.879e-17	2.97313e-13	0.6498	1.353e-17	615611	LDL_LTST
19:20152899:A_G	a	g	0.9613	19	20152899	1.868e-17	1.12663e-13	0.4378	1.353e-17	616052	LDL_STST
19:20631349:C_G	c	g	0.0239	19	20631349	2.188e-10	3.37526e-07	0.7759	2.756e-10	620981	LDL_LTST
19:20631349:C_G	c	g	0.0239	19	20631349	5.826e-10	7.76513e-07	0.4008	2.756e-10	619998	LDL_STST
19:33261752:G_GGT	g	ggt	0.6628	19	33261752	5.859e-10	1.09809e-06	0.4536	2.401e-09	554467	TG_LTST
19:33262260:C_T	t	c	0.6514	19	33262260	6.167e-11	1.65568e-07	0.02319	1.263e-09	602053	TG_STST
19:33293751:C_T	t	c	0.9329	19	33293751	1.191e-12	4.8975e-09	0.6597	1.875e-12	602244	TG_LTST
19:33293751:C_T	t	c	0.9329	19	33293751	1.037e-12	4.6861e-09	0.5933	1.875e-12	601803	TG_STST
19:33293751:C_T	t	c	0.9337	19	33293751	2.649e-23	1.87404e-18	0.6629	2.822e-18	596548	HDL_LTST
19:33293751:C_T	t	c	0.9317	19	33293751	1.005e-34	4.1399e-15	0.4127	2.822e-18	910818	HDL_STST
19:33362663:A_G	a	g	0.8843	19	33362663	1.981e-16	2.51946e-12	0.1909	1.139e-13	598777	HDL_LTST
19:33362663:A_G	a	g	0.8837	19	33362663	9.834e-26	9.76165e-11	0.7396	1.139e-13	913047	HDL_STST
19:33394412:C_T	t	c	0.8633	19	33394412	5.041e-13	2.30415e-09	0.3288	3.933e-13	604473	TG_LTST
19:33394412:C_T	t	c	0.8633	19	33394412	7.008e-13	3.3151e-09	0.3902	3.933e-13	604032	TG_STST
19:33400107:A_T	a	t	0.7163	19	33400107	2.13e-21	8.74606e-17	0.2757	3.418e-21	604723	TG_LTST
19:33400107:A_T	a	t	0.7163	19	33400107	1.685e-21	8.07735e-17	0.4919	3.418e-21	604282	TG_STST
19:33400107:A_T	a	t	0.7154	19	33400107	1.24e-53	2.34955e-24	0.3783	1.04e-23	913296	HDL_STST
19:33405526:A_C	a	c	0.3352	19	33405526	2.966e-38	6.78244e-32	0.4776	1.262e-26	598392	HDL_LTST
19:33496518:G_T	t	g	0.6896	19	33496518	4.652e-13	2.14758e-09	0.7163	8.612e-13	607787	TG_LTST
19:33496518:G_T	t	g	0.6897	19	33496518	9.177e-13	4.20763e-09	0.4393	8.612e-13	607346	TG_STST
19:33531936:G_T	t	g	0.5458	19	33531936	2e-19	1.09339e-07	0.2398	1.387e-10	922381	HDL_STST
19:35046802:A_G	a	g	0.163	19	35046802	2e-21	8.26351e-17	0.6173	2.569e-20	601330	TG_LTST
19:35046802:A_G	a	g	0.163	19	35046802	5.105e-21	2.18372e-16	0.7952	2.569e-20	600639	TG_STST
19:35065825:C_T	t	c	0.8566	19	35065825	3.049e-18	5.85357e-14	0.1777	1.163e-17	594323	TG_LTST
19:35065825:C_T	t	c	0.8566	19	35065825	4.283e-19	1.14672e-14	0.03111	1.163e-17	593632	TG_STST
19:38365341:A_G	a	g	0.1862	19	38365341	2.748e-10	6.26037e-07	0.4547	1.009e-09	596797	HDL_LTST
19:40847202:C_T	t	c	0.4258	19	40847202	1.499e-13	4.66427e-10	0.1715	2.133e-13	621187	LDL_LTST
19:40847202:C_T	t	c	0.4258	19	40847202	6.268e-13	1.61752e-09	0.968	2.133e-13	621187	LDL_STST
19:43706463:A_G	a	g	0.0461	19	43706463	5.562e-10	7.74049e-07	0.7145	8.237e-10	616594	LDL_LTST
19:43706463:A_G	a	g	0.0461	19	43706463	4.417e-10	6.06134e-07	0.5966	8.237e-10	615611	LDL_STST
19:44201136:A_T	a	t	0.9662	19	44201136	8.342e-14	2.72671e-10	0.0451	3.878e-14	623331	LDL_LTST
19:44201136:A_T	a	t	0.9662	19	44201136	6.959e-14	2.1598e-10	0.8732	3.878e-14	623331	LDL_STST
19:44318733:C_T	t	c	0.3346	19	44318733	4.232e-18	3.17761e-14	0.423	1.806e-18	625885	LDL_LTST
19:44318733:C_T	t	c	0.3346	19	44318733	1.291e-17	8.03593e-14	0.8427	1.806e-18	625885	LDL_STST
19:44332247:C_T	t	c	0.0353	19	44332247	2.11e-98	1.17993e-89	0.2851	8.04e-95	616399	LDL_LTST
19:44332247:C_T	t	c	0.0352	19	44332247	9.87e-99	3.21531e-90	0.031	8.04e-95	616840	LDL_STST
19:44382238:A_G	a	g	0.4227	19	44382238	3.951e-16	2.0199e-12	0.1135	2.118e-15	621038	LDL_LTST
19:44382238:A_G	a	g	0.4227	19	44382238	5.719e-16	2.63022e-12	0.1515	2.118e-15	621038	LDL_STST
19:44398884:A_T	a	t	0.0749	19	44398884	5.142e-11	9.22439e-08	0.06688	1.245e-10	616594	LDL_LTST
19:44398884:A_T	a	t	0.0749	19	44398884	7.466e-11	1.24143e-07	0.04355	1.245e-10	616594	LDL_STST
19:44436648:G_T	t	g	0.0074	19	44436648	3.602e-12	8.48315e-09	0.5263	3.756e-12	583525	LDL_LTST
19:44436648:G_T	t	g	0.0074	19	44436648	8.059e-12	1.66514e-08	0.891	3.756e-12	589290	LDL_STST
19:44451512:A_C	a	c	0.7806	19	44451512	1.645e-31	1.19163e-26	0.5945	2.675e-30	625782	LDL_LTST
19:44451512:A_C	a	c	0.7806	19	44451512	1.178e-30	6.32488e-26	0.5951	2.675e-30	625782	LDL_STST
19:44510664:C_G	c	g	0.5234	19	44510664	1.014e-16	5.80963e-13	0.8013	1.983e-16	630953	LDL_LTST
19:44511538:G_T	t	g	0.5232	19	44511538	1.101e-16	5.77725e-13	0.341	2.081e-16	625782	LDL_STST
19:44518526:C_T	t	c	0.9276	19	44518526	2.747e-37	4.62842e-32	0.7136	4.444e-36	624543	LDL_LTST
19:44518526:C_T	t	c	0.9277	19	44518526	2.568e-37	3.50539e-32	0.2988	4.444e-36	624102	LDL_STST
19:44530901:C_G	c	g	0.034	19	44530901	3.069e-10	4.56188e-07	0.9044	1.269e-10	621348	LDL_LTST
19:44530901:C_G	c	g	0.034	19	44530901	1.534e-10	2.36394e-07	0.2312	1.269e-10	620981	LDL_STST
19:44533796:A_T	a	t	0.0406	19	44533796	8.96e-40	2.15827e-34	0.4094	2.234e-39	557064	LDL_LTST
19:44533796:A_T	a	t	0.0406	19	44533796	2.025e-39	3.72204e-34	0.7373	2.234e-39	556522	LDL_STST
19:44537951:A_T	a	t	0.8378	19	44537951	1.602e-21	2.26297e-17	0.4303	6.619e-21	595948	LDL_LTST
19:44537951:A_T	a	t	0.8378	19	44537951	1.796e-21	2.23862e-17	0.9808	6.619e-21	595948	LDL_STST
19:44538778:C_T	t	c	0.793	19	44538778	1.935e-14	7.17984e-11	0.1808	5.565e-15	622714	LDL_LTST
19:44538778:C_T	t	c	0.793	19	44538778	6.218e-15	2.36018e-11	0.1381	5.565e-15	622475	LDL_STST
19:44544863:A_G	a	g	0.0464	19	44544863	7.516e-14	2.47921e-10	0.4012	5.442e-14	601619	LDL_LTST
19:44544863:A_G	a	g	0.0464	19	44544863	1.466e-13	4.27739e-10	0.97	5.442e-14	601077	LDL_STST
19:44561113:C_T	t	c	0.1207	19	44561113	6.815e-30	3.87262e-25	0.668	1.179e-28	625543	LDL_LTST
19:44561113:C_T	t	c	0.1207	19	44561113	1.037e-29	4.8376e-25	0.9109	1.179e-28	625782	LDL_STST
19:44565432:C_CAAAAAAAAAA	caaaaaaaaaa	c	0.5432	19	44565432	3.255e-22	5.15345e-18	0.8638	1.79e-20	546514	LDL_LTST
19:44565432:C_CAAAAAAAAAA	caaaaaaaaaa	c	0.5432	19	44565432	1.301e-22	1.95577e-18	0.1665	1.79e-20	546514	LDL_STST
19:44572689:A_T	a	t	0.6544	19	44572689	2.922e-29	1.51111e-24	0.1155	3.958e-29	625771	LDL_LTST
19:44572689:A_T	a	t	0.6544	19	44572689	3.565e-29	1.54164e-24	0.5763	3.958e-29	625771	LDL_STST
19:44582886:A_T	a	t	0.9747	19	44582886	7.665e-25	1.88384e-20	0.1719	4.862e-25	607753	LDL_LTST
19:44582886:A_T	a	t	0.9747	19	44582886	1.482e-24	3.04044e-20	0.1949	4.862e-25	606770	LDL_STST
19:44591242:C_T	t	c	0.5193	19	44591242	3.24e-12	7.70574e-09	0.1109	1.278e-12	620799	LDL_LTST
19:44591242:C_T	t	c	0.5193	19	44591242	2.407e-12	5.52839e-09	0.2032	1.278e-12	620799	LDL_STST
19:44603796:A_G	a	g	0.026	19	44603796	2.6e-128	6.48896e-118	0.9756	1.12e-123	613121	LDL_LTST
19:44603796:A_G	a	g	0.026	19	44603796	5.11e-128	5.94976e-118	0.8265	1.12e-123	614104	LDL_STST
19:44605030:A_G	a	g	0.7494	19	44605030	3.881e-45	2.0945e-39	0.3075	2.782e-42	621925	LDL_LTST
19:44605030:A_G	a	g	0.7494	19	44605030	8.499e-45	3.37916e-39	0.5156	2.782e-42	621925	LDL_STST
19:44617594:C_T	t	c	0.8004	19	44617594	1.116e-10	1.84774e-07	0.2125	1.072e-10	621925	LDL_LTST
19:44617594:C_T	t	c	0.8004	19	44617594	1.775e-10	2.69048e-07	0.672	1.072e-10	621925	LDL_STST
19:44625792:C_T	t	c	0.0198	19	44625792	1.834e-58	5.76052e-52	0.5637	1.975e-56	618552	LDL_LTST
19:44625792:C_T	t	c	0.0198	19	44625792	1.986e-58	4.39908e-52	0.91	1.975e-56	620495	LDL_STST
19:44636865:A_G	a	g	0.7986	19	44636865	1.67e-87	2.3272e-79	0.5787	1.061e-83	623714	LDL_LTST
19:44636865:A_G	a	g	0.7986	19	44636865	1.67e-86	1.18857e-78	0.2166	1.061e-83	623714	LDL_STST
19:44664502:C_G	c	g	0.9356	19	44664502	3.598e-18	2.74368e-14	0.4159	8.294e-19	616244	LDL_LTST
19:44673068:C_T	t	c	0.9717	19	44673068	3.432e-19	8.41473e-15	0.5532	1.127e-19	599361	TG_LTST
19:44673068:C_T	t	c	0.9716	19	44673068	7.905e-19	1.97324e-14	0.2589	1.127e-19	598449	TG_STST
19:44681347:A_G	a	g	0.9366	19	44681347	3.541e-18	2.46562e-14	0.149	7.691e-19	624543	LDL_STST
19:44685157:C_G	c	g	0.5141	19	44685157	2.902e-79	1.35964e-71	0.11	2.848e-75	624378	LDL_LTST
19:44685157:C_G	c	g	0.5141	19	44685157	4.958e-79	1.41215e-71	0.2418	2.848e-75	624378	LDL_STST
19:44694462:C_G	c	g	0.9767	19	44694462	0	0	0.05665	0	621981	LDL_LTST
19:44694462:C_G	c	g	0.9767	19	44694462	0	0	0.5596	0	619491	LDL_STST
19:44703262:A_G	a	g	0.5027	19	44703262	9.175e-16	4.37521e-12	0.1159	9.344e-15	620693	LDL_LTST
19:44703262:A_G	a	g	0.5027	19	44703262	8.877e-15	3.27775e-11	0.7536	9.344e-15	620693	LDL_STST
19:44713759:C_G	c	g	0.9546	19	44713759	6.138e-15	2.50554e-11	0.1534	1.954e-15	616291	LDL_LTST
19:44713759:C_G	c	g	0.9546	19	44713759	5.289e-15	2.03302e-11	0.2524	1.954e-15	616153	LDL_STST
19:44717621:C_T	t	c	0.8891	19	44717621	0	0	0.4645	0	610009	LDL_LTST
19:44717621:C_T	t	c	0.8891	19	44717621	0	0	0.08553	0	610009	LDL_STST
19:44732440:C_T	t	c	0.9475	19	44732440	8.248e-59	2.71327e-52	0.2158	3.598e-57	614104	LDL_LTST
19:44732440:C_T	t	c	0.9475	19	44732440	1.411e-59	3.62884e-53	0.6372	3.598e-57	614646	LDL_STST
19:44737327:C_T	t	c	0.8643	19	44737327	3.036e-16	1.59115e-12	0.1097	1.748e-15	609659	LDL_LTST
19:44737327:C_T	t	c	0.8643	19	44737327	8.868e-16	3.94491e-12	0.2833	1.748e-15	609659	LDL_STST
19:44739483:A_G	a	g	0.6713	19	44739483	0	0	0.1893	0	618118	LDL_LTST
19:44739483:A_G	a	g	0.6713	19	44739483	0	0	0.9239	0	618118	LDL_STST
19:44747899:A_C	a	c	0.6116	19	44747899	3.095e-12	1.27683e-08	0.3504	1.089e-07	583493	HDL_LTST
19:44752009:C_T	t	c	0.9318	19	44752009	1.498e-22	8.79075e-18	0.06269	8.432e-16	584244	HDL_LTST
19:44752009:C_T	t	c	0.9304	19	44752009	8.934e-35	3.91228e-15	0.08403	8.432e-16	898073	HDL_STST
19:44752422:C_G	c	g	0.0688	19	44752422	3.349e-37	4.21307e-31	0.3429	6.936e-37	589939	TG_LTST
19:44752422:C_G	c	g	0.0688	19	44752422	4.249e-38	7.59052e-32	0.09643	6.936e-37	589498	TG_STST
19:44753536:C_G	c	g	0.9843	19	44753536	6.093e-10	8.3991e-07	0.8882	2.44e-10	598608	LDL_LTST
19:44753536:C_G	c	g	0.9843	19	44753536	3.366e-10	4.75517e-07	0.8484	2.44e-10	598608	LDL_STST
19:44758498:A_G	a	g	0.0142	19	44758498	4.046e-19	3.70131e-15	0.07376	1.272e-18	584876	LDL_LTST
19:44758498:A_G	a	g	0.0142	19	44758498	4.008e-19	3.31833e-15	0.5012	1.272e-18	585024	LDL_STST
19:44773333:G_GTTA	g	gtta	0.0266	19	44773333	8.945e-20	2.51412e-15	0.3732	2.917e-19	548548	TG_LTST
19:44773333:G_GTTA	g	gtta	0.0266	19	44773333	7.64e-20	2.45509e-15	0.8953	2.917e-19	548548	TG_STST
19:44773333:G_GTTA	g	gtta	0.0268	19	44773333	0	0	0.4916	0	563939	LDL_LTST
19:44773333:G_GTTA	g	gtta	0.0268	19	44773333	0	0	0.2657	0	561871	LDL_STST
19:44775346:A_G	a	g	0.1403	19	44775346	3.724e-46	2.3039e-40	0.07644	6.81e-45	588580	LDL_LTST
19:44775346:A_G	a	g	0.1403	19	44775346	2.12e-45	9.15062e-40	0.3722	6.81e-45	588580	LDL_STST
19:44794116:A_T	a	t	0.0149	19	44794116	3.571e-27	1.32189e-22	0.05722	6.614e-27	589760	LDL_LTST
19:44794116:A_T	a	t	0.0149	19	44794116	1.084e-27	3.74147e-23	0.9872	6.614e-27	586531	LDL_STST
19:44794671:A_G	a	g	0.6496	19	44794671	6.869e-13	3.02099e-09	0.9297	3.645e-12	604526	TG_LTST
19:44794671:A_G	a	g	0.6496	19	44794671	1.391e-12	6.05969e-09	0.8814	3.645e-12	604085	TG_STST
19:44796911:T_TG	t	tg	0.0585	19	44796911	3.783e-22	5.92804e-18	0.6888	1.608e-21	562873	LDL_LTST
19:44796911:T_TG	t	tg	0.0585	19	44796911	1.309e-21	1.66756e-17	0.8685	1.608e-21	562974	LDL_STST
19:44799694:A_G	a	g	0.8833	19	44799694	7.3e-175	5.59893e-162	0.8501	8.57e-166	600801	LDL_LTST
19:44799694:A_G	a	g	0.8833	19	44799694	5.65e-174	1.38531e-161	0.6574	8.57e-166	600801	LDL_STST
19:44799865:A_AAAAG	a	aaaag	0.0338	19	44799865	9.139e-14	5.81167e-10	0.5118	7.983e-09	527629	HDL_LTST
19:44799865:A_AAAAG	a	aaaag	0.0335	19	44799865	4.243e-20	5.18662e-08	0.2157	7.983e-09	842443	HDL_STST
19:44802327:C_T	t	c	0.0198	19	44802327	2.238e-10	3.444e-07	0.4091	5.082e-11	589352	LDL_LTST
19:44802327:C_T	t	c	0.0198	19	44802327	8.795e-11	1.43674e-07	0.1477	5.082e-11	589110	LDL_STST
19:44811067:C_T	t	c	0.942	19	44811067	6.129e-11	1.54308e-07	0.6021	1.123e-10	595028	TG_LTST
19:44811067:C_T	t	c	0.942	19	44811067	1.404e-10	3.38568e-07	0.6861	1.123e-10	595028	TG_STST
19:44812964:A_G	a	g	0.9861	19	44812964	3.607e-20	1.11243e-15	0.5866	7.597e-19	542763	TG_LTST
19:44812964:A_G	a	g	0.9861	19	44812964	2.053e-18	4.55286e-14	0.2884	7.597e-19	542163	TG_STST
19:44818648:A_G	a	g	0.0196	19	44818648	6.042e-11	1.06674e-07	0.8686	2.531e-11	615737	LDL_LTST
19:44818648:A_G	a	g	0.0196	19	44818648	8.975e-11	1.46338e-07	0.6009	2.531e-11	618206	LDL_STST
19:44819487:A_G	a	g	0.7083	19	44819487	1.031e-26	3.54694e-22	0.9612	4.476e-26	620657	LDL_LTST
19:44819487:A_G	a	g	0.7083	19	44819487	2.04e-26	5.80118e-22	0.5336	4.476e-26	620657	LDL_STST
19:44820881:A_G	a	g	0.3123	19	44820881	0	0	0.5133	0	622927	LDL_LTST
19:44820881:A_G	a	g	0.3123	19	44820881	0	0	0.3227	0	622927	LDL_STST
19:44825150:G_GAC	g	gac	0.4625	19	44825150	0	0	0.3774	0	572592	LDL_LTST
19:44825150:G_GAC	g	gac	0.4625	19	44825150	0	0	0.4634	0	572592	LDL_STST
19:44826181:A_G	a	g	0.0572	19	44826181	1.951e-20	2.27606e-16	0.6218	2.232e-20	621383	LDL_LTST
19:44826181:A_G	a	g	0.0572	19	44826181	2.295e-20	2.3764e-16	0.8665	2.232e-20	621484	LDL_STST
19:44839558:C_G	c	g	0.0444	19	44839558	1.016e-09	1.76811e-06	0.06597	1.192e-09	601674	TG_LTST
19:44839558:C_G	c	g	0.0444	19	44839558	2.313e-10	5.21709e-07	0.06743	1.192e-09	601674	TG_STST
19:44842451:A_G	a	g	0.8203	19	44842451	0	0	0.2815	0	614440	LDL_LTST
19:44842451:A_G	a	g	0.8203	19	44842451	0	0	0.6917	0	614440	LDL_STST
19:44842530:A_T	a	t	0.9357	19	44842530	0	0	0.9385	0	619977	LDL_LTST
19:44842530:A_T	a	t	0.9357	19	44842530	0	0	0.2092	0	620418	LDL_STST
19:44842530:A_T	a	t	0.9355	19	44842530	4.798e-13	2.50636e-09	0.5002	4.308e-10	593163	HDL_LTST
19:44842530:A_T	a	t	0.9356	19	44842530	1.867e-20	3.49556e-08	0.5259	4.308e-10	907874	HDL_STST
19:44843294:A_T	a	t	0.1763	19	44843294	4.43e-19	1.05674e-14	0.3698	3.049e-18	593323	TG_LTST
19:44843294:A_T	a	t	0.1763	19	44843294	2.277e-19	6.53389e-15	0.6245	3.049e-18	592882	TG_STST
19:44850981:C_G	c	g	0.8233	19	44850981	7.473e-27	1.2142e-21	0.7778	1.441e-18	578942	HDL_LTST
19:44850981:C_G	c	g	0.8225	19	44850981	1.306e-41	1.82485e-18	0.003072	1.441e-18	893212	HDL_STST
19:44852010:A_T	a	t	0.0104	19	44852010	3.801e-72	7.18888e-65	0.3699	1.749e-75	590123	LDL_LTST
19:44852031:C_T	t	c	0.01	19	44852031	4.1e-73	5.70037e-66	0.6166	2.627e-75	589564	LDL_STST
19:44854034:C_G	c	g	0.2659	19	44854034	3.255e-18	6.45819e-14	0.331	4.313e-15	589661	HDL_LTST
19:44854034:C_G	c	g	0.2652	19	44854034	7.919e-31	3.21677e-13	0.4929	4.313e-15	903682	HDL_STST
19:44855191:C_T	t	c	0.0097	19	44855191	1.832e-12	4.59575e-09	0.696	2.079e-12	218963	LDL_LTST
19:44855191:C_T	t	c	0.0097	19	44855191	2.776e-12	6.30093e-09	0.1393	2.079e-12	215666	LDL_STST
19:44860563:G_T	t	g	0.9911	19	44860563	4.735e-39	1.02265e-33	0.9585	1.845e-39	605060	LDL_LTST
19:44860563:G_T	t	g	0.9911	19	44860563	3.908e-37	5.20897e-32	0.4581	1.845e-39	603548	LDL_STST
19:44867684:C_T	t	c	0.0282	19	44867684	1.791e-15	1.66156e-11	0.5911	5.404e-14	580494	TG_LTST
19:44867684:C_T	t	c	0.0282	19	44867684	3.452e-15	3.21937e-11	0.7384	5.404e-14	580494	TG_STST
19:44877288:G_T	t	g	0.3006	19	44877288	4.809e-28	8.80328e-23	0.6938	4.355e-26	607073	TG_LTST
19:44877288:G_T	t	g	0.3006	19	44877288	2.984e-28	6.71392e-23	0.391	4.355e-26	606632	TG_STST
19:44878777:A_G	a	g	0.4222	19	44878777	0	0	0.03226	0	615440	LDL_LTST
19:44878777:A_G	a	g	0.4222	19	44878777	0	0	0.7871	0	615440	LDL_STST
19:44878777:A_G	a	g	0.4221	19	44878777	1.849e-23	1.36113e-18	0.03657	4.093e-18	587800	HDL_LTST
19:44878777:A_G	a	g	0.4221	19	44878777	8.342e-37	4.03405e-16	0.1695	4.093e-18	902070	HDL_STST
19:44879780:A_T	a	t	0.9079	19	44879780	8.405e-53	2.09725e-45	0.2558	1.035e-47	601966	TG_LTST
19:44879780:A_T	a	t	0.9079	19	44879780	1.168e-52	3.60754e-45	0.2778	1.035e-47	601525	TG_STST
19:44881148:C_T	t	c	0.8543	19	44881148	0	0	0.4606	0	613993	LDL_LTST
19:44881148:C_T	t	c	0.8543	19	44881148	0	0	0.3564	0	613993	LDL_STST
19:44881674:A_G	a	g	0.0127	19	44881674	5.049e-80	2.61275e-72	0.1664	2.3e-79	605291	LDL_LTST
19:44881674:A_G	a	g	0.0127	19	44881674	1.189e-80	4.14259e-73	0.01113	2.3e-79	605416	LDL_STST
19:44881674:A_G	a	g	0.0126	19	44881674	5.762e-13	2.94012e-09	0.6464	3.3e-09	578179	HDL_LTST
19:44881674:A_G	a	g	0.013	19	44881674	1.641e-19	9.93504e-08	0.1643	3.3e-09	892331	HDL_STST
19:44885967:A_G	a	g	0.0758	19	44885967	1.846e-42	6.33248e-36	0.8701	1.58e-39	601608	TG_LTST
19:44885967:A_G	a	g	0.0758	19	44885967	1.38e-42	5.93354e-36	0.2035	1.58e-39	601167	TG_STST
19:44888997:C_T	t	c	0.1677	19	44888997	0	0	0.2251	0	614993	LDL_LTST
19:44888997:C_T	t	c	0.1677	19	44888997	0	0	0.1166	0	614993	LDL_STST
19:44892559:A_G	a	g	0.0221	19	44892559	1.578e-10	2.51865e-07	0.8583	4.432e-11	611635	LDL_LTST
19:44892559:A_G	a	g	0.0221	19	44892559	3.421e-10	4.82517e-07	0.2718	4.432e-11	613121	LDL_STST
19:44893972:A_G	a	g	0.0325	19	44893972	1.7e-136	1.53965e-122	0.991	3.38e-138	598938	TG_LTST
19:44897490:A_T	a	t	0.0325	19	44897490	3.81e-136	6.15273e-122	0.5165	6.18e-137	598938	TG_STST
19:44899461:C_G	c	g	0.0587	19	44899461	1.129e-19	1.14327e-15	0.1898	1.516e-18	622651	LDL_LTST
19:44899461:C_G	c	g	0.0587	19	44899461	4.154e-19	3.42937e-15	0.9994	1.516e-18	623193	LDL_STST
19:44905307:A_T	a	t	0.8329	19	44905307	5.189e-31	2.13882e-25	0.4995	9.792e-25	590958	HDL_LTST
19:44905307:A_T	a	t	0.8342	19	44905307	5.631e-49	4.37256e-22	0.3042	9.792e-25	905228	HDL_STST
19:44905579:G_T	t	g	0.4817	19	44905579	0	0	0.2303	0	622090	LDL_LTST
19:44905579:G_T	t	g	0.4817	19	44905579	0	0	0.2759	0	622090	LDL_STST
19:44905579:G_T	t	g	0.4812	19	44905579	2.423e-47	4.4651e-40	0.4798	8.306e-31	595334	HDL_LTST
19:44905579:G_T	t	g	0.4836	19	44905579	5.652e-67	6.53817e-31	0.0837	8.306e-31	909604	HDL_STST
19:44908684:C_T	t	c	0.8587	19	44908684	2.94e-164	1.7764e-146	0.1739	9.98e-119	596270	HDL_LTST
19:44908684:C_T	t	c	0.8536	19	44908684	4.36e-262	1.87184e-127	0.6008	9.98e-119	910540	HDL_STST
19:44908822:C_T	t	c	0.0806	19	44908822	0	0	0.7604	0	621686	LDL_LTST
19:44908822:C_T	t	c	0.0806	19	44908822	0	0	0.7092	0	621245	LDL_STST
19:44908822:C_T	t	c	0.0809	19	44908822	5.01e-88	6.12981e-77	0.708	2.198e-59	594917	HDL_LTST
19:44908822:C_T	t	c	0.0809	19	44908822	1.11e-127	9.24904e-61	0.9514	2.198e-59	908746	HDL_STST
19:44912842:A_G	a	g	0.0311	19	44912842	5.086e-24	1.10072e-19	0.1011	6.03e-24	611675	LDL_LTST
19:44912842:A_G	a	g	0.0311	19	44912842	1.589e-23	2.77986e-19	0.8436	6.03e-24	611675	LDL_STST
19:44912921:G_T	t	g	0.2305	19	44912921	0	0	0.3453	0	602216	TG_LTST
19:44912921:G_T	t	g	0.2305	19	44912921	0	0	0.638	0	601775	TG_STST
19:44919304:G_T	t	g	0.9573	19	44919304	2.079e-17	3.24048e-13	0.7781	2.025e-15	600167	TG_LTST
19:44919304:G_T	t	g	0.9573	19	44919304	2.627e-17	4.37888e-13	0.9386	2.025e-15	600167	TG_STST
19:44920687:C_T	t	c	0.0218	19	44920687	6.518e-78	1.7655e-68	0.611	1.25e-76	599533	TG_LTST
19:44920687:C_T	t	c	0.0218	19	44920687	1.894e-77	6.76193e-68	0.8223	1.25e-76	599533	TG_STST
19:44926451:C_G	c	g	0.0751	19	44926451	2.407e-38	3.75197e-32	0.735	3.797e-36	595191	TG_LTST
19:44926451:C_G	c	g	0.0751	19	44926451	3.368e-38	6.13863e-32	0.9028	3.797e-36	594750	TG_STST
19:44926451:C_G	c	g	0.0751	19	44926451	1.44e-259	2.91479e-242	0.5269	6.21e-256	612658	LDL_LTST
19:44926451:C_G	c	g	0.0751	19	44926451	7.68e-260	3.38079e-243	0.1285	6.21e-256	612116	LDL_STST
19:44926451:C_G	c	g	0.0751	19	44926451	1.247e-15	1.29608e-11	0.07329	9.518e-16	585740	HDL_LTST
19:44926451:C_G	c	g	0.0743	19	44926451	8.508e-22	7.87696e-09	0.541	9.518e-16	899466	HDL_STST
19:44927023:C_G	c	g	0.4641	19	44927023	1.11e-247	2.97465e-225	0.3177	7.42e-221	595633	TG_LTST
19:44927023:C_G	c	g	0.4641	19	44927023	8.13e-246	5.17473e-223	0.8	7.42e-221	595192	TG_STST
19:44933496:C_T	t	c	0.0112	19	44933496	4.52e-28	1.94457e-23	0.03037	9.357e-28	585632	LDL_LTST
19:44933496:C_T	t	c	0.0112	19	44933496	2.598e-27	8.47981e-23	0.9566	9.357e-28	588731	LDL_STST
19:44935318:A_C	a	c	0.0113	19	44935318	2.532e-19	6.40591e-15	0.9679	2.069e-19	562937	TG_LTST
19:44935318:A_C	a	c	0.0113	19	44935318	2.667e-19	7.51917e-15	0.809	2.069e-19	562937	TG_STST
19:44935386:A_G	a	g	0.7145	19	44935386	3.4e-273	3.55698e-255	0.6051	4.41e-263	615326	LDL_LTST
19:44935386:A_G	a	g	0.7145	19	44935386	1.65e-273	3.47059e-256	0.4103	4.41e-263	615326	LDL_STST
19:44935386:A_G	a	g	0.7142	19	44935386	2.354e-18	4.83914e-14	0.2262	2.819e-12	588416	HDL_LTST
19:44935386:A_G	a	g	0.715	19	44935386	7.132e-26	8.34653e-11	0.8735	2.819e-12	902686	HDL_STST
19:44935585:A_G	a	g	0.9572	19	44935585	3.535e-18	2.69815e-14	0.542	3.671e-18	555015	LDL_LTST
19:44935585:A_G	a	g	0.9573	19	44935585	4.391e-18	3.00974e-14	0.9243	3.671e-18	555116	LDL_STST
19:44935906:C_G	c	g	0.7548	19	44935906	6.908e-18	4.97278e-14	0.2273	7.045e-17	616555	LDL_LTST
19:44935906:C_G	c	g	0.7548	19	44935906	2.665e-17	1.56108e-13	0.1065	7.045e-17	616555	LDL_STST
19:44935906:C_G	c	g	0.7547	19	44935906	2.221e-26	3.24414e-21	0.9403	4.766e-19	589645	HDL_LTST
19:44935906:C_G	c	g	0.7562	19	44935906	1.293e-40	5.62453e-18	0.4434	4.766e-19	903915	HDL_STST
19:44940677:G_T	t	g	0.0341	19	44940677	1.427e-12	5.73689e-09	0.4199	4.401e-11	593521	TG_LTST
19:44940677:G_T	t	g	0.0338	19	44940677	5.008e-14	1.71364e-10	0.3224	6.736e-13	614646	LDL_LTST
19:44940677:G_T	t	g	0.0338	19	44940677	1.326e-13	3.90225e-10	0.9283	6.736e-13	614104	LDL_STST
19:44940677:G_T	t	g	0.0337	19	44940677	3.668e-19	9.22037e-15	0.9861	3.652e-12	587726	HDL_LTST
19:44941485:A_G	a	g	0.5021	19	44941485	2.33e-126	4.06743e-60	0.1071	3.511e-50	868179	HDL_STST
19:44947595:A_G	a	g	0.9544	19	44947595	6.671e-12	2.38723e-08	0.6535	1.265e-11	600167	TG_STST
19:44947615:A_G	a	g	0.5515	19	44947615	4.151e-26	4.95078e-21	0.8677	1.962e-24	611301	TG_LTST
19:44947615:A_G	a	g	0.5515	19	44947615	2.77e-26	4.03519e-21	0.8173	1.962e-24	610860	TG_STST
19:44952846:G_T	t	g	0.9683	19	44952846	5.261e-32	8.58849e-14	0.04342	1.31e-12	905735	HDL_STST
19:44955209:A_G	a	g	0.9818	19	44955209	1.775e-16	9.72628e-13	0.7489	3.224e-17	613121	LDL_LTST
19:44955209:A_G	a	g	0.9818	19	44955209	1.825e-16	9.19076e-13	0.3942	3.224e-17	611030	LDL_STST
19:44963875:C_T	t	c	0.0362	19	44963875	8.587e-10	1.52701e-06	0.736	1.017e-09	594750	TG_LTST
19:44963875:C_T	t	c	0.0362	19	44963875	9.876e-10	1.8295e-06	0.3561	1.017e-09	594750	TG_STST
19:44963894:A_T	a	t	0.9937	19	44963894	4.728e-86	5.29737e-78	0.01485	5.468e-85	591109	LDL_LTST
19:44963894:A_T	a	t	0.9937	19	44963894	1.23e-89	1.37882e-81	0.403	5.468e-85	599690	LDL_STST
19:44969392:C_T	t	c	0.043	19	44969392	4.151e-17	5.98465e-13	0.8184	4.294e-17	601525	TG_LTST
19:44969392:C_T	t	c	0.043	19	44969392	5.096e-17	7.89553e-13	0.6166	4.294e-17	601525	TG_STST
19:44973854:C_T	t	c	0.2456	19	44973854	1.497e-85	1.57051e-77	0.5022	2.806e-81	623275	LDL_LTST
19:44973854:C_T	t	c	0.2456	19	44973854	5.391e-85	3.19238e-77	0.7666	2.806e-81	623275	LDL_STST
19:44975095:A_G	a	g	0.974	19	44975095	1.18e-296	1.96689e-277	0.5364	1.24e-291	618491	LDL_LTST
19:44975095:A_G	a	g	0.974	19	44975095	1.86e-298	6.41293e-280	0.3102	1.24e-291	618491	LDL_STST
19:44975095:A_G	a	g	0.9741	19	44975095	2.921e-15	2.75303e-11	0.4474	8.983e-15	591720	HDL_LTST
19:44975095:A_G	a	g	0.9738	19	44975095	2.374e-23	1.3931e-09	0.1631	8.983e-15	905990	HDL_STST
19:44982369:C_T	t	c	0.0421	19	44982369	4.378e-10	9.33908e-07	0.4886	6.501e-06	542237	HDL_LTST
19:44983921:C_T	t	c	0.6443	19	44983921	5.867e-85	3.72615e-74	0.1454	3.63e-54	596885	HDL_LTST
19:44988902:A_G	a	g	0.0085	19	44988902	3.097e-14	1.10465e-10	0.5044	6.298e-15	584793	LDL_LTST
19:44988902:A_G	a	g	0.0085	19	44988902	3.192e-14	1.05698e-10	0.7879	6.298e-15	584793	LDL_STST
19:45001269:C_T	t	c	0.0124	19	45001269	1.052e-20	1.28771e-16	0.8386	6.16e-21	592765	LDL_LTST
19:45001269:C_T	t	c	0.0124	19	45001269	4.971e-20	4.84467e-16	0.9604	6.16e-21	590321	LDL_STST
19:45001919:A_C	a	c	0.0573	19	45001919	8.904e-20	7.40477e-08	0.162	1.69e-08	904732	HDL_STST
19:45011292:C_T	t	c	0.3953	19	45011292	7.745e-12	2.82843e-08	0.9277	4.362e-08	594647	HDL_LTST
19:45018489:C_CAG	cag	c	0.6496	19	45018489	8.251e-30	4.63222e-25	0.2068	5.179e-29	563757	LDL_LTST
19:45018489:C_CAG	cag	c	0.6496	19	45018489	6.812e-30	3.26107e-25	0.699	5.179e-29	563757	LDL_STST
19:45018674:A_T	a	t	0.0784	19	45018674	2.974e-27	1.11399e-22	0.432	1.427e-26	541838	LDL_LTST
19:45018674:A_T	a	t	0.0784	19	45018674	9.926e-27	2.9548e-22	0.5116	1.427e-26	541838	LDL_STST
19:45020325:A_G	a	g	0.2263	19	45020325	2.43e-103	2.51327e-94	0.3207	4.81e-101	616555	LDL_LTST
19:45020325:A_G	a	g	0.2263	19	45020325	2.57e-103	1.4396e-94	0.5593	4.81e-101	616555	LDL_STST
19:45020861:C_T	t	c	0.02	19	45020861	1.71e-23	1.13861e-18	0.7483	2.822e-23	592609	TG_LTST
19:45020861:C_T	t	c	0.02	19	45020861	1.046e-22	6.61292e-18	0.8112	2.822e-23	590445	TG_STST
19:45021604:A_T	a	t	0.1465	19	45021604	9.727e-17	1.9862e-06	0.5553	7.2e-07	841023	HDL_STST
19:45032052:A_G	a	g	0.6892	19	45032052	2.873e-56	6.70172e-50	0.1886	2.419e-54	611662	LDL_LTST
19:45032052:A_G	a	g	0.6892	19	45032052	4.183e-57	7.81809e-51	0.05794	2.419e-54	611662	LDL_STST
19:45038524:A_G	a	g	0.0263	19	45038524	6.412e-14	3.77167e-10	0.9431	9.257e-14	593838	TG_LTST
19:45038524:A_G	a	g	0.0263	19	45038524	9.969e-14	6.03398e-10	0.325	9.257e-14	593521	TG_STST
19:45059116:C_G	c	g	0.4801	19	45059116	2.174e-14	7.99133e-11	0.08265	5.334e-14	632535	LDL_LTST
19:45059997:C_T	t	c	0.4796	19	45059997	3.209e-14	1.06241e-10	0.5849	3.778e-14	623817	LDL_STST
19:45077114:C_T	t	c	0.0407	19	45077114	3.283e-11	6.15258e-08	0.4445	2.319e-11	617115	LDL_LTST
19:45077114:C_T	t	c	0.0407	19	45077114	3.355e-11	6.02507e-08	0.8359	2.319e-11	616573	LDL_STST
19:45087826:C_T	t	c	0.0304	19	45087826	4.774e-24	1.0381e-19	0.05352	1.879e-24	600820	LDL_LTST
19:45087826:C_T	t	c	0.0304	19	45087826	9.161e-23	1.41234e-18	0.5315	1.879e-24	599837	LDL_STST
19:45108968:C_T	t	c	0.0944	19	45108968	3.763e-36	5.34675e-31	0.7431	5.911e-37	624036	LDL_LTST
19:45108968:C_T	t	c	0.0944	19	45108968	4.139e-36	4.80404e-31	0.7095	5.911e-37	624036	LDL_STST
19:45113724:A_G	a	g	0.2872	19	45113724	8.635e-77	2.95849e-69	0.6003	5.291e-74	624275	LDL_LTST
19:45113724:A_G	a	g	0.2872	19	45113724	1.211e-77	2.91521e-70	0.8427	5.291e-74	624275	LDL_STST
19:45114005:A_G	a	g	0.1141	19	45114005	1.007e-17	6.98416e-14	0.06221	4.017e-17	615087	LDL_LTST
19:45114005:A_G	a	g	0.1141	19	45114005	1.512e-17	9.28341e-14	0.4998	4.017e-17	615087	LDL_STST
19:45128472:C_T	t	c	0.1445	19	45128472	1.304e-27	5.20864e-23	0.3748	2.824e-27	625543	LDL_LTST
19:45128472:C_T	t	c	0.1445	19	45128472	3.454e-27	1.10468e-22	0.7729	2.824e-27	625782	LDL_STST
19:45135574:C_G	c	g	0.9825	19	45135574	3.91e-13	1.05084e-09	0.3881	6.674e-14	613142	LDL_STST
19:45156348:A_G	a	g	0.0372	19	45156348	2.046e-27	7.8791e-23	0.7429	1.219e-27	617823	LDL_LTST
19:45169864:A_G	a	g	0.0504	19	45169864	6.957e-30	3.94798e-25	0.6682	1.524e-29	614830	LDL_LTST
19:45169864:A_G	a	g	0.0504	19	45169864	8.649e-30	4.07597e-25	0.5699	1.524e-29	614830	LDL_STST
19:45190955:A_G	a	g	0.1578	19	45190955	2.149e-16	1.15874e-12	0.119	1.745e-15	617905	LDL_LTST
19:45190955:A_G	a	g	0.1578	19	45190955	6.471e-16	2.94907e-12	0.5413	1.745e-15	617666	LDL_STST
19:45201933:A_G	a	g	0.0732	19	45201933	3.248e-27	1.04374e-22	0.5984	2.883e-27	607229	LDL_STST
19:45202322:A_T	a	t	0.0755	19	45202322	5.73e-26	1.72592e-21	0.8299	1.89e-26	615087	LDL_LTST
19:45203607:A_G	a	g	0.3104	19	45203607	4.595e-42	1.56329e-36	0.5595	9.836e-42	620497	LDL_LTST
19:45203607:A_G	a	g	0.3104	19	45203607	1.734e-42	4.91203e-37	0.1404	9.836e-42	620497	LDL_STST
19:45205150:C_T	t	c	0.8367	19	45205150	1.032e-21	1.50819e-17	0.9013	1.281e-22	624275	LDL_LTST
19:45205150:C_T	t	c	0.8367	19	45205150	1.108e-21	1.42904e-17	0.321	1.281e-22	624036	LDL_STST
19:45213420:C_G	c	g	0.8267	19	45213420	5.01e-15	2.08106e-11	0.8633	7.683e-16	606252	LDL_LTST
19:45213420:C_G	c	g	0.8267	19	45213420	2.698e-15	1.09255e-11	0.281	7.683e-16	606491	LDL_STST
19:45220188:A_T	a	t	0.9708	19	45220188	3.04e-135	1.87444e-124	0.2827	8.71e-132	614104	LDL_LTST
19:45220188:A_T	a	t	0.9708	19	45220188	3.86e-134	9.37598e-124	0.5571	8.71e-132	614104	LDL_STST
19:45229581:C_T	t	c	0.9118	19	45229581	1.388e-10	2.24512e-07	0.6476	3.022e-11	615087	LDL_LTST
19:45229581:C_T	t	c	0.9118	19	45229581	9.289e-11	1.50899e-07	0.2014	3.022e-11	615087	LDL_STST
19:45259628:A_G	a	g	0.7831	19	45259628	3.491e-17	2.18454e-13	0.8701	3.438e-17	622203	LDL_LTST
19:45259628:A_G	a	g	0.7831	19	45259628	3.803e-17	2.16646e-13	0.5965	3.438e-17	622203	LDL_STST
19:45287042:C_T	t	c	0.0386	19	45287042	6.03e-10	8.31908e-07	0.8738	2.988e-10	618108	LDL_LTST
19:45287042:C_T	t	c	0.0386	19	45287042	1.138e-10	1.80938e-07	0.1884	2.988e-10	618108	LDL_STST
19:45310372:A_G	a	g	0.0558	19	45310372	8.254e-19	7.12434e-15	0.5531	8.433e-19	564481	LDL_LTST
19:45310372:A_G	a	g	0.0558	19	45310372	4.899e-19	3.99022e-15	0.7092	8.433e-19	563939	LDL_STST
19:45315269:A_G	a	g	0.2206	19	45315269	4.879e-11	8.80317e-08	0.8174	1.079e-11	621807	LDL_LTST
19:45315269:A_G	a	g	0.2206	19	45315269	2.759e-11	5.04641e-08	0.6414	1.079e-11	622046	LDL_STST
19:45324605:C_G	c	g	0.2817	19	45324605	1.989e-21	2.76701e-17	0.8177	1.664e-21	625782	LDL_LTST
19:45324605:C_G	c	g	0.2817	19	45324605	1.464e-21	1.85138e-17	0.8759	1.664e-21	625782	LDL_STST
19:45358334:C_T	t	c	0.9591	19	45358334	1.115e-13	3.55443e-10	0.284	1.212e-13	614545	LDL_LTST
19:45358334:C_T	t	c	0.9591	19	45358334	2.845e-13	7.84501e-10	0.9011	1.212e-13	614104	LDL_STST
19:45404602:C_T	t	c	0.0433	19	45404602	4.19e-10	6.00839e-07	0.4156	2.1e-10	620016	LDL_LTST
19:45404602:C_T	t	c	0.0433	19	45404602	5.747e-10	7.66626e-07	0.9446	2.1e-10	620016	LDL_STST
19:45434762:A_T	a	t	0.1424	19	45434762	6.082e-13	1.67913e-09	0.893	4.867e-13	614188	LDL_LTST
19:45434762:A_T	a	t	0.1424	19	45434762	2.881e-13	7.93996e-10	0.3209	4.867e-13	613949	LDL_STST
19:45436874:A_G	a	g	0.0336	19	45436874	3.465e-12	8.19076e-09	0.2308	9.26e-12	613663	LDL_LTST
19:45436874:A_G	a	g	0.0336	19	45436874	6.673e-12	1.40322e-08	0.3942	9.26e-12	613121	LDL_STST
19:45490917:A_G	a	g	0.1098	19	45490917	8.935e-11	1.45725e-07	0.2345	1.222e-10	624543	LDL_STST
19:45502566:G_T	t	g	0.89	19	45502566	3.355e-10	4.93402e-07	0.8593	1.224e-10	624543	LDL_LTST
19:45515568:A_G	a	g	0.4144	19	45515568	1.772e-12	4.45806e-09	0.6549	9.398e-13	624885	LDL_LTST
19:45515568:A_G	a	g	0.4144	19	45515568	1.541e-12	3.68048e-09	0.5001	9.398e-13	624885	LDL_STST
19:45634560:A_T	a	t	0.2448	19	45634560	1.554e-09	1.92638e-06	0.9323	4.654e-10	616417	LDL_LTST
19:45634560:A_T	a	t	0.2448	19	45634560	9.39e-10	1.1886e-06	0.1784	4.654e-10	616417	LDL_STST
19:45654580:A_AG	a	ag	0.5683	19	45654580	2.547e-10	5.86438e-07	0.09367	1.883e-07	545806	HDL_LTST
19:45662482:C_CCT	cct	c	0.498	19	45662482	1.129e-13	3.59534e-10	0.1798	6.11e-13	545531	LDL_LTST
19:45662482:C_CCT	cct	c	0.498	19	45662482	4.573e-13	1.21214e-09	0.3242	6.11e-13	545531	LDL_STST
19:45675403:C_T	t	c	0.5935	19	45675403	8.496e-16	4.07606e-12	0.6385	3.208e-15	632213	LDL_LTST
19:45675403:C_T	t	c	0.5935	19	45675403	1.218e-15	5.28053e-12	0.07744	3.208e-15	632213	LDL_STST
19:45675403:C_T	t	c	0.5931	19	45675403	8.251e-20	2.42697e-15	0.9477	5.325e-19	605604	HDL_LTST
19:45675403:C_T	t	c	0.5965	19	45675403	1.633e-27	1.32157e-11	0.8994	5.325e-19	919874	HDL_STST
19:45701620:C_T	t	c	0.9555	19	45701620	4.433e-36	6.23306e-31	0.8299	1.571e-34	620985	LDL_LTST
19:45701620:C_T	t	c	0.9555	19	45701620	2.228e-36	2.67913e-31	0.3803	1.571e-34	621527	LDL_STST
19:45789746:A_G	a	g	0.0148	19	45789746	8.525e-12	1.83082e-08	0.8173	6.22e-12	612950	LDL_LTST
19:45789746:A_G	a	g	0.0148	19	45789746	2.385e-12	5.4821e-09	0.861	6.22e-12	615686	LDL_STST
19:45875257:G_GA	g	ga	0.2725	19	45875257	1.284e-09	1.5682e-06	0.248	1.427e-09	546514	LDL_STST
19:45877067:G_T	t	g	0.8831	19	45877067	1.586e-20	1.88199e-16	0.9191	1.484e-19	624275	LDL_LTST
19:45877067:G_T	t	g	0.8831	19	45877067	4.497e-20	4.41919e-16	0.9703	1.484e-19	624036	LDL_STST
19:45882180:A_C	a	c	0.8796	19	45882180	2.202e-26	3.21807e-21	0.05685	7.249e-20	597519	HDL_LTST
19:45882180:A_C	a	c	0.88	19	45882180	1.462e-44	6.36792e-20	0.7141	7.249e-20	911540	HDL_STST
19:45957138:C_CAG	cag	c	0.1374	19	45957138	6.603e-10	9.02668e-07	0.1334	5.849e-10	564922	LDL_LTST
19:45957138:C_CAG	cag	c	0.1374	19	45957138	8.26e-10	1.06045e-06	0.4985	5.849e-10	564922	LDL_STST
19:46112927:C_T	t	c	0.02	19	46112927	2.895e-11	5.49484e-08	0.1595	3.415e-11	620845	LDL_LTST
19:46112927:C_T	t	c	0.02	19	46112927	4.212e-11	7.39254e-08	0.4521	3.415e-11	620824	LDL_STST
19:46365128:A_G	a	g	0.6939	19	46365128	2.797e-10	4.20069e-07	0.001325	2.315e-08	629446	LDL_LTST
19:46375372:A_G	a	g	0.3038	19	46375372	8.092e-11	1.96995e-07	0.6395	2.469e-10	603216	TG_LTST
19:46375372:A_G	a	g	0.3038	19	46375372	2.589e-10	5.76145e-07	0.6469	2.469e-10	602775	TG_STST
19:47069730:C_T	t	c	0.2823	19	47069730	3.266e-14	2.33087e-10	0.4063	5.101e-11	589304	HDL_LTST
19:47069730:C_T	t	c	0.2807	19	47069730	1.576e-23	1.14321e-09	0.0621	5.101e-11	903574	HDL_STST
19:48590136:C_T	t	c	0.8038	19	48590136	9.553e-11	1.5471e-07	0.1079	1.792e-10	611861	LDL_STST
19:48593641:A_T	a	t	0.2997	19	48593641	7.793e-10	1.0459e-06	0.02498	3.627e-09	604928	LDL_LTST
19:48658809:A_C	a	c	0.0841	19	48658809	7.788e-11	1.3403e-07	0.3953	1.751e-10	620016	LDL_LTST
19:48702851:C_G	c	g	0.5062	19	48702851	3.351e-65	2.57392e-58	0.7349	7.081e-63	631984	LDL_LTST
19:48702851:C_G	c	g	0.5062	19	48702851	2.547e-65	1.36762e-58	0.157	7.081e-63	631984	LDL_STST
19:48753884:G_T	t	g	0.8123	19	48753884	2.743e-18	2.14157e-14	0.7426	3.768e-18	621696	LDL_LTST
19:48753884:G_T	t	g	0.8123	19	48753884	1.476e-18	1.10084e-14	0.5162	3.768e-18	621696	LDL_STST
19:48756272:A_G	a	g	0.4456	19	48756272	5.721e-28	1.03044e-22	0.7229	7.889e-28	600907	TG_LTST
19:48756272:A_G	a	g	0.4456	19	48756272	1.319e-28	3.21571e-23	0.09592	7.889e-28	600466	TG_STST
19:48769956:C_T	t	c	0.6415	19	48769956	1.608e-16	1.96154e-12	0.872	6.096e-16	603297	TG_LTST
19:48769956:C_T	t	c	0.6414	19	48769956	1.95e-16	2.57235e-12	0.2647	6.096e-16	602856	TG_STST
19:48769956:C_T	t	c	0.6402	19	48769956	1.95e-22	3.21079e-18	0.3792	1.017e-21	624264	LDL_LTST
19:48769956:C_T	t	c	0.6402	19	48769956	3.012e-22	4.26794e-18	0.3447	1.017e-21	624264	LDL_STST
19:48831222:A_T	a	t	0.2057	19	48831222	3.654e-10	5.32503e-07	0.7953	1.944e-10	620457	LDL_LTST
19:48831222:A_T	a	t	0.2057	19	48831222	2.669e-10	3.86059e-07	0.7496	1.944e-10	620696	LDL_STST
19:49488960:C_CA	ca	c	0.0874	19	49488960	4.942e-11	1.4175e-07	0.1923	5.546e-07	536472	HDL_LTST
19:49513491:C_T	t	c	0.0835	19	49513491	2.158e-16	2.54496e-12	0.1363	4.159e-16	599379	TG_LTST
19:49513491:C_T	t	c	0.0835	19	49513491	3.687e-16	4.50525e-12	0.6336	4.159e-16	598938	TG_STST
19:49513502:C_T	t	c	0.1485	19	49513502	7.575e-14	4.36748e-10	0.3772	1.792e-13	601737	TG_LTST
19:49513502:C_T	t	c	0.1485	19	49513502	6.761e-14	4.29798e-10	0.784	1.792e-13	601546	TG_STST
19:49513502:C_T	t	c	0.1486	19	49513502	1.138e-09	1.40876e-06	0.01201	1.286e-08	623046	LDL_STST
19:49618017:A_G	a	g	0.0819	19	49618017	2.621e-17	1.07471e-06	0.08988	1.909e-06	884243	HDL_STST
19:51811402:C_G	c	g	0.266	19	51811402	1.398e-18	3.04265e-14	0.5167	4.208e-13	597797	HDL_LTST
19:51838504:A_T	a	t	0.3447	19	51838504	4.518e-28	7.06854e-12	0.5118	1.561e-12	921152	HDL_STST
19:51887457:A_C	a	c	0.885	19	51887457	6.37e-10	1.28639e-06	0.607	2.246e-08	597548	HDL_LTST
19:54250513:A_T	a	t	0.0564	19	54250513	2.873e-10	6.50318e-07	0.0707	1.234e-05	588167	HDL_LTST
19:54251862:C_T	t	c	0.0916	19	54251862	2.913e-14	2.10633e-10	0.388	6.395e-08	536472	HDL_LTST
19:54251862:C_T	t	c	0.0925	19	54251862	1.085e-18	2.43165e-07	0.2625	6.395e-08	850742	HDL_STST
19:54255498:C_T	t	c	0.6002	19	54255498	9.032e-32	4.41729e-26	0.8504	5.747e-17	599338	HDL_LTST
19:54255498:C_T	t	c	0.6013	19	54255498	1.222e-43	1.82309e-19	0.9196	5.747e-17	913608	HDL_STST
19:54292777:A_G	a	g	0.218	19	54292777	1.639e-83	7.72155e-73	0.09775	2.029e-50	586800	HDL_LTST
19:54296648:A_G	a	g	0.7763	19	54296648	2.79e-122	4.22003e-58	0.2215	1.137e-50	901070	HDL_STST
19:54309323:A_G	a	g	0.0392	19	54309323	8.594e-11	2.29469e-07	0.5323	4.734e-06	581261	HDL_LTST
19:54319085:C_T	t	c	0.1805	19	54319085	3.529e-11	1.05534e-07	0.5037	3.126e-06	595290	HDL_LTST
19:54323428:A_T	a	t	0.6718	19	54323428	1.707e-47	3.25433e-40	0.1248	2.03e-28	570048	HDL_LTST
19:54323428:A_T	a	t	0.6713	19	54323428	8.043e-70	2.79281e-32	0.7712	2.03e-28	884318	HDL_STST
19:55575218:C_T	t	c	0.5577	19	55575218	2.042e-15	2.03591e-11	0.8874	3.187e-15	604214	TG_STST
19:55575713:A_G	a	g	0.4421	19	55575713	2.789e-15	2.45454e-11	0.6173	3.187e-15	604655	TG_LTST
19:57787275:C_G	c	g	0.1698	19	57787275	9.958e-11	1.66994e-07	0.1305	6.433e-11	624553	LDL_LTST
19:57787275:C_G	c	g	0.1698	19	57787275	3.532e-10	4.96336e-07	0.8899	6.433e-11	624314	LDL_STST
19:58150868:C_T	t	c	0.1503	19	58150868	2.023e-32	1.67274e-27	0.09778	2.388e-31	623314	LDL_LTST
19:58150868:C_T	t	c	0.1503	19	58150868	1.64e-32	1.14624e-27	0.8456	2.388e-31	623553	LDL_STST
20:574708:A_G	a	g	0.5722	20	574708	6.206e-11	1.7306e-07	0.7517	4.348e-06	589625	HDL_LTST
20:574708:A_G	a	g	0.5752	20	574708	7.943e-17	1.80578e-06	0.5268	4.348e-06	903895	HDL_STST
20:5600143:C_T	t	c	0.0251	20	5600143	3.883e-11	7.15939e-08	0.8143	4.432e-12	619474	LDL_LTST
20:5600143:C_T	t	c	0.0251	20	5600143	3.61e-11	6.43443e-08	0.6503	4.432e-12	619474	LDL_STST
20:6073641:C_T	t	c	0.9873	20	6073641	2.671e-10	5.91939e-07	0.2136	0.09786	587921	TG_STST
20:12978039:A_G	a	g	0.3898	20	12978039	8.978e-14	2.91597e-10	0.6278	3.777e-14	625885	LDL_LTST
20:12978039:A_G	a	g	0.3898	20	12978039	1.193e-13	3.54163e-10	0.7085	3.777e-14	625885	LDL_STST
20:17809746:A_G	a	g	0.7264	20	17809746	2.928e-11	5.55003e-08	0.5908	2.252e-11	628320	LDL_LTST
20:17809746:A_G	a	g	0.7264	20	17809746	1.426e-11	2.79201e-08	0.1073	2.252e-11	628320	LDL_STST
20:17863848:G_T	t	g	0.6576	20	17863848	1.909e-56	4.55565e-50	0.1727	4.684e-55	624656	LDL_LTST
20:17863848:G_T	t	g	0.6576	20	17863848	3.287e-56	5.4934e-50	0.2503	4.684e-55	624656	LDL_STST
20:19535810:A_G	a	g	0.007	20	19535810	7.96e-28	1.39165e-22	0.2535	0.1262	579658	TG_LTST
20:23333350:C_T	t	c	0.014	20	23333350	1.149e-32	4.10444e-14	0.2992	0.1396	905985	HDL_STST
20:23364432:C_T	t	c	0.0145	20	23364432	1.6e-161	2.51056e-145	3.047e-09	0.01634	594247	TG_STST
20:31870423:A_G	a	g	0.0149	20	31870423	5.464e-16	5.81008e-12	0.01986	0.5876	593811	TG_LTST
20:33712865:A_G	a	g	0.1525	20	33712865	2.044e-11	5.89631e-08	0.2421	3.134e-11	603494	TG_LTST
20:33712865:A_G	a	g	0.1524	20	33712865	2.893e-11	8.56247e-08	0.4587	3.134e-11	602803	TG_STST
20:33897973:A_T	a	t	0.6696	20	33897973	3.051e-11	9.29495e-08	0.04474	4.664e-05	528525	HDL_LTST
20:34021926:A_T	a	t	0.5916	20	34021926	4.002e-10	7.908e-07	0.233	1.237e-08	557206	TG_LTST
20:34087707:A_G	a	g	0.3201	20	34087707	6.636e-10	1.30006e-06	0.6773	4.314e-09	546680	TG_STST
20:34624251:A_G	a	g	0.4199	20	34624251	8.288e-24	6.64604e-19	0.08983	2.288e-15	599026	HDL_LTST
20:34624251:A_G	a	g	0.4205	20	34624251	1.114e-33	1.31844e-14	0.3102	2.288e-15	913296	HDL_STST
20:35223259:A_G	a	g	0.8024	20	35223259	1.801e-10	4.34706e-07	0.9797	3.695e-06	536577	HDL_LTST
20:35549038:C_T	t	c	0.1421	20	35549038	1.003e-09	1.74824e-06	0.8525	4.259e-09	603244	TG_LTST
20:35587495:A_C	a	c	0.8421	20	35587495	1.141e-23	2.33707e-19	0.7615	3.566e-23	555949	LDL_LTST
20:35587495:A_C	a	c	0.8421	20	35587495	1.053e-23	1.89594e-19	0.6001	3.566e-23	555949	LDL_STST
20:36029585:A_G	a	g	0.0149	20	36029585	1.088e-09	1.40508e-06	0.3951	1.272e-09	612168	LDL_LTST
20:36030108:A_C	a	c	0.015	20	36030108	5.485e-10	7.35714e-07	0.8032	1.29e-09	616400	LDL_STST
20:36187629:A_G	a	g	0.7575	20	36187629	1.426e-10	2.29979e-07	0.7126	3.238e-11	624782	LDL_LTST
20:36187629:A_G	a	g	0.7575	20	36187629	1.901e-11	3.6111e-08	0.08703	3.238e-11	624782	LDL_STST
20:39537382:A_G	a	g	0.0116	20	39537382	5.273e-72	5.04238e-63	0.5612	0.4631	590683	TG_LTST
20:39537382:A_G	a	g	0.0115	20	39537382	2.76e-14	2.0094e-10	0.6938	0.6783	582111	HDL_LTST
20:40242000:C_G	c	g	0.622	20	40242000	5.762e-11	1.02173e-07	0.115	4.775e-11	623656	LDL_LTST
20:40242000:C_G	c	g	0.622	20	40242000	3.205e-10	4.54749e-07	0.8194	4.775e-11	623656	LDL_STST
20:40432272:A_C	a	c	0.847	20	40432272	4.129e-11	7.56722e-08	0.5772	1.659e-11	624543	LDL_LTST
20:40432272:A_C	a	c	0.847	20	40432272	4.005e-11	7.06352e-08	0.6194	1.659e-11	624543	LDL_STST
20:40460835:C_T	t	c	0.8288	20	40460835	1.216e-11	3.74998e-08	0.3837	9.698e-12	604473	TG_LTST
20:40460835:C_T	t	c	0.8288	20	40460835	1.222e-11	4.05098e-08	0.9932	9.698e-12	604032	TG_STST
20:40460835:C_T	t	c	0.8295	20	40460835	4.598e-24	1.00211e-19	0.5196	2.78e-23	625543	LDL_LTST
20:40460835:C_T	t	c	0.8295	20	40460835	3.838e-24	7.40606e-20	0.1677	2.78e-23	625543	LDL_STST
20:40497189:C_T	t	c	0.9106	20	40497189	3.701e-12	8.6894e-09	0.3863	1.116e-12	604104	LDL_LTST
20:40497189:C_T	t	c	0.9106	20	40497189	2.067e-12	4.8085e-09	0.6407	1.116e-12	604104	LDL_STST
20:40500266:C_T	t	c	0.5697	20	40500266	7.533e-10	1.01503e-06	0.6266	5.541e-10	634720	LDL_LTST
20:40500266:C_T	t	c	0.5697	20	40500266	5.731e-10	7.65131e-07	0.392	5.541e-10	634720	LDL_STST
20:40551182:C_G	c	g	0.0324	20	40551182	1.164e-25	1.25122e-20	0.8632	6.715e-25	596698	TG_LTST
20:40551182:C_G	c	g	0.0324	20	40551182	1.349e-25	1.67912e-20	0.49	6.715e-25	596257	TG_STST
20:40551182:C_G	c	g	0.0328	20	40551182	1.97e-99	1.25823e-90	0.2324	1.95e-101	617281	LDL_LTST
20:40551182:C_G	c	g	0.0328	20	40551182	2.32e-100	9.18918e-92	0.5772	1.95e-101	617281	LDL_STST
20:40569231:A_C	a	c	0.6211	20	40569231	9.643e-51	1.09916e-44	0.9551	4.182e-49	634720	LDL_LTST
20:40569231:A_C	a	c	0.6211	20	40569231	1.383e-50	1.14967e-44	0.4949	4.182e-49	634720	LDL_STST
20:40576004:C_G	c	g	0.6793	20	40576004	1.594e-16	1.9474e-12	0.1044	4.332e-15	613808	TG_LTST
20:40576004:C_G	c	g	0.6793	20	40576004	4.859e-16	5.73897e-12	0.01746	4.332e-15	613367	TG_STST
20:40626440:A_G	a	g	0.5614	20	40626440	7.418e-12	1.61495e-08	0.0238	2.525e-11	634720	LDL_LTST
20:40626440:A_G	a	g	0.5614	20	40626440	5.42e-11	9.2863e-08	0.4992	2.525e-11	634720	LDL_STST
20:40651722:A_G	a	g	0.1408	20	40651722	3.2e-11	6.01018e-08	0.2774	3.137e-11	563574	LDL_LTST
20:40651722:A_G	a	g	0.1408	20	40651722	4.087e-11	7.19672e-08	0.8766	3.137e-11	563574	LDL_STST
20:40663144:A_G	a	g	0.3907	20	40663144	1.443e-21	2.05547e-17	0.6413	5.947e-21	623714	LDL_LTST
20:40663144:A_G	a	g	0.3907	20	40663144	2.131e-21	2.62554e-17	0.6045	5.947e-21	623714	LDL_STST
20:40672855:A_G	a	g	0.0675	20	40672855	2.346e-21	3.22504e-17	0.2819	7.183e-22	617823	LDL_LTST
20:40672855:A_G	a	g	0.0675	20	40672855	1.199e-21	1.53704e-17	0.9077	7.183e-22	617382	LDL_STST
20:40682610:C_G	c	g	0.176	20	40682610	1.42e-14	5.40745e-11	0.9852	3.822e-14	616833	LDL_LTST
20:40682610:C_G	c	g	0.176	20	40682610	6.064e-15	2.30638e-11	0.2023	3.822e-14	616833	LDL_STST
20:40983162:A_G	a	g	0.7062	20	40983162	9.333e-10	1.22831e-06	0.8277	3.61e-10	616947	LDL_LTST
20:40983162:A_G	a	g	0.7062	20	40983162	7.375e-10	9.57815e-07	0.6388	3.61e-10	616947	LDL_STST
20:41121239:C_T	t	c	0.0538	20	41121239	1.392e-13	4.35706e-10	0.8272	3.029e-14	621981	LDL_LTST
20:41121239:C_T	t	c	0.0537	20	41121239	1.615e-13	4.67338e-10	0.3763	3.029e-14	623210	LDL_STST
20:41256541:A_T	a	t	0.5214	20	41256541	1.128e-59	4.16506e-53	0.6325	4.866e-58	634720	LDL_LTST
20:41256541:A_T	a	t	0.5214	20	41256541	1.117e-59	2.90804e-53	0.5125	4.866e-58	634720	LDL_STST
20:41268362:A_ATTGT	a	attgt	0.3105	20	41268362	1.384e-10	3.15047e-07	0.4536	1.607e-10	548829	TG_LTST
20:41268362:A_ATTGT	a	attgt	0.3105	20	41268362	1.713e-10	4.02183e-07	0.8694	1.607e-10	548388	TG_STST
20:41491571:C_T	t	c	0.3494	20	41491571	8.102e-16	3.9001e-12	0.235	9.181e-16	634720	LDL_LTST
20:41491571:C_T	t	c	0.3494	20	41491571	3.924e-16	1.85882e-12	0.04365	9.181e-16	634720	LDL_STST
20:41625271:A_G	a	g	0.9407	20	41625271	8.466e-11	1.44572e-07	0.1692	4.004e-11	623651	LDL_LTST
20:41625271:A_G	a	g	0.9407	20	41625271	7.3e-11	1.21668e-07	0.4544	4.004e-11	623752	LDL_STST
20:41648500:A_G	a	g	0.8783	20	41648500	1.297e-09	1.64161e-06	0.6626	3.367e-10	625543	LDL_LTST
20:41648500:A_G	a	g	0.8783	20	41648500	1.289e-09	1.57383e-06	0.5863	3.367e-10	625543	LDL_STST
20:44166193:A_G	a	g	0.9923	20	44166193	4.426e-12	1.74652e-08	0.7354	5.127e-08	569132	HDL_LTST
20:44166193:A_G	a	g	0.9924	20	44166193	5.238e-17	1.48458e-06	0.9498	5.127e-08	890157	HDL_STST
20:44404455:C_G	c	g	0.1908	20	44404455	4.508e-17	6.71236e-13	0.1394	7.869e-14	596852	HDL_LTST
20:44404455:C_G	c	g	0.1904	20	44404455	3.262e-26	5.70389e-11	0.3455	7.869e-14	911122	HDL_STST
20:44413724:C_T	t	c	0.0312	20	44413724	6.367e-25	1.58792e-20	0.6911	1.14e-23	621051	LDL_LTST
20:44413724:C_T	t	c	0.0311	20	44413724	7.317e-25	1.57437e-20	0.3038	1.14e-23	622034	LDL_STST
20:44413724:C_T	t	c	0.0312	20	44413724	7.32e-126	1.79027e-111	0.8737	1.96e-89	594179	HDL_LTST
20:44413724:C_T	t	c	0.0313	20	44413724	1.21e-191	1.6477e-92	0.4571	1.96e-89	909432	HDL_STST
20:44425801:C_T	t	c	0.4689	20	44425801	9.831e-14	6.1947e-10	0.5541	1.509e-10	608111	HDL_LTST
20:44425801:C_T	t	c	0.4691	20	44425801	3.026e-18	3.93261e-07	0.2913	1.509e-10	922381	HDL_STST
20:45402528:C_T	t	c	0.228	20	45402528	8.139e-11	1.98005e-07	0.3313	4.336e-11	594601	TG_LTST
20:45402528:C_T	t	c	0.228	20	45402528	7.674e-11	2.00335e-07	0.5985	4.336e-11	594160	TG_STST
20:45480485:A_G	a	g	0.0532	20	45480485	1.113e-11	3.85409e-08	0.6432	1.121e-09	540089	HDL_LTST
20:45480485:A_G	a	g	0.0534	20	45480485	1.269e-18	2.61684e-07	0.7116	1.121e-09	854256	HDL_STST
20:45501956:A_G	a	g	0.4665	20	45501956	3.539e-17	5.19791e-13	0.8156	1.848e-16	602559	TG_LTST
20:45825016:C_T	t	c	0.3325	20	45825016	9.108e-19	2.23737e-14	0.1178	3.137e-17	595389	TG_STST
20:45836287:C_T	t	c	0.5464	20	45836287	2.161e-13	1.24009e-09	0.2238	6.525e-11	598392	HDL_LTST
20:45836287:C_T	t	c	0.547	20	45836287	1.563e-22	3.46492e-09	0.5544	6.525e-11	912662	HDL_STST
20:45847398:C_T	t	c	0.0221	20	45847398	3.624e-12	1.46608e-08	0.01413	3.842e-08	594210	HDL_LTST
20:45851687:C_T	t	c	0.8792	20	45851687	3.715e-10	8.11906e-07	0.2313	3.956e-09	598777	HDL_LTST
20:45903841:C_T	t	c	0.0298	20	45903841	9.304e-15	6.99167e-11	0.00253	2.255e-13	601674	TG_LTST
20:45903841:C_T	t	c	0.0298	20	45903841	2.422e-13	1.30676e-09	0.738	2.255e-13	601674	TG_STST
20:45903841:C_T	t	c	0.0298	20	45903841	3.975e-10	8.60523e-07	0.07616	1.292e-07	595439	HDL_LTST
20:45903845:C_G	c	g	0.8083	20	45903845	1.257e-10	3.07636e-07	0.2235	1.941e-10	595389	TG_STST
20:45910418:A_C	a	c	0.0209	20	45910418	3.973e-15	3.61167e-11	0.4818	9.693e-15	594912	HDL_LTST
20:45910418:A_C	a	c	0.0209	20	45910418	3.301e-22	4.98249e-09	0.2746	9.693e-15	907417	HDL_STST
20:45912053:C_G	c	g	0.89	20	45912053	1.346e-13	7.84652e-10	0.08999	1.256e-12	604032	TG_STST
20:45912201:C_CCCT	ccct	c	0.993	20	45912201	4.686e-19	1.14705e-14	0.03575	1.847e-12	521734	HDL_LTST
20:45912201:C_CCCT	ccct	c	0.993	20	45912201	8.007e-32	1.05139e-13	0.4456	1.847e-12	836004	HDL_STST
20:45923216:C_T	t	c	0.7996	20	45923216	7.13e-88	1.73258e-77	0.9339	4.106e-78	604032	TG_STST
20:45931109:G_T	t	g	0.1866	20	45931109	2.63e-88	4.57984e-78	0.2264	6.729e-79	604723	TG_LTST
20:45931109:G_T	t	g	0.1864	20	45931109	1.42e-131	1.0917e-116	0.1667	3.67e-91	599026	HDL_LTST
20:45931109:G_T	t	g	0.1864	20	45931109	5.25e-206	1.22154e-99	0.2812	3.67e-91	913047	HDL_STST
20:45982098:G_T	t	g	0.7376	20	45982098	3.975e-19	9.59593e-15	0.106	9.323e-18	604723	TG_LTST
20:45982098:G_T	t	g	0.7372	20	45982098	3.946e-33	2.60263e-27	0.303	1.015e-21	591168	HDL_LTST
20:45982098:G_T	t	g	0.7376	20	45982098	8.211e-50	1.70219e-22	0.1727	1.015e-21	905438	HDL_STST
20:46002657:A_C	a	c	0.5351	20	46002657	2.31e-11	6.55789e-08	0.5712	5.286e-11	595420	TG_LTST
20:46019212:C_T	t	c	0.0264	20	46019212	3.94e-20	1.25357e-15	0.5105	1.13e-14	596439	HDL_LTST
20:46019212:C_T	t	c	0.0256	20	46019212	9.547e-28	1.01787e-11	0.6269	1.13e-14	912062	HDL_STST
20:46031013:A_G	a	g	0.0315	20	46031013	9.501e-10	1.66673e-06	0.7537	2.208e-09	601445	TG_LTST
20:46031013:A_G	a	g	0.0314	20	46031013	1.381e-18	3.00936e-14	0.5662	1.992e-11	595210	HDL_LTST
20:46031013:A_G	a	g	0.0315	20	46031013	5.477e-30	8.26658e-13	0.7791	1.992e-11	910709	HDL_STST
20:46069977:C_T	t	c	0.1986	20	46069977	9.319e-15	7.00157e-11	0.636	3.08e-13	602559	TG_LTST
20:46069977:C_T	t	c	0.1986	20	46069977	2.943e-14	2.08726e-10	0.6865	3.08e-13	602118	TG_STST
20:46076217:C_CCT	cct	c	0.8048	20	46076217	1.75e-12	7.77147e-09	0.549	3.286e-09	530370	HDL_LTST
20:46132846:G_T	t	g	0.7219	20	46132846	1.437e-21	1.01447e-08	0.8129	4.987e-09	913296	HDL_STST
20:46921850:G_T	t	g	0.5726	20	46921850	7.195e-12	2.37839e-08	0.05762	1.528e-11	613808	TG_LTST
20:46921850:G_T	t	g	0.5726	20	46921850	1.119e-11	3.75126e-08	0.6023	1.528e-11	613367	TG_STST
20:46975185:C_T	t	c	0.2786	20	46975185	7.599e-14	4.37958e-10	0.173	7.184e-13	604723	TG_LTST
20:46975185:C_T	t	c	0.2786	20	46975185	1.071e-13	6.42473e-10	0.5637	7.184e-13	604282	TG_STST
20:47661506:C_T	t	c	0.698	20	47661506	5.554e-11	1.57059e-07	0.7197	3.079e-07	597797	HDL_LTST
20:47711463:C_G	c	g	0.2055	20	47711463	7.675e-10	1.50839e-06	0.008233	1.489e-07	597797	HDL_LTST
20:47711852:C_T	t	c	0.2016	20	47711852	2.029e-23	1.47853e-18	0.3148	4.509e-19	588078	HDL_LTST
20:47711852:C_T	t	c	0.2037	20	47711852	2.504e-37	2.24668e-16	0.655	4.509e-19	902348	HDL_STST
20:47715830:C_T	t	c	0.614	20	47715830	5.043e-17	1.4593e-06	0.5855	2.637e-07	920152	HDL_STST
20:47788800:C_T	t	c	0.9684	20	47788800	3.336e-16	4.01021e-12	0.1595	6.434e-13	595563	HDL_LTST
20:47788800:C_T	t	c	0.9675	20	47788800	1.934e-26	4.41925e-11	0.2406	6.434e-13	909833	HDL_STST
20:51830403:A_G	a	g	0.004	20	51830403	1.077e-17	1.98237e-13	3.35e-08	0.2226	532172	TG_STST
20:52411531:A_C	a	c	0.6392	20	52411531	1.042e-10	2.71121e-07	0.1275	4.19e-07	589499	HDL_LTST
20:57537826:C_T	t	c	0.595	20	57537826	1.51e-12	6.0261e-09	0.5941	2.32e-12	603686	TG_LTST
20:57537826:C_T	t	c	0.595	20	57537826	1.726e-12	7.31122e-09	0.98	2.32e-12	603245	TG_STST
20:60695306:A_G	a	g	0.9911	20	60695306	1.495e-28	3.05879e-23	0.6666	0.485	590591	TG_LTST
20:63737253:C_T	t	c	0.2434	20	63737253	6.14e-11	1.08228e-07	0.5308	1.463e-11	614211	LDL_LTST
20:63737253:C_T	t	c	0.2434	20	63737253	4.726e-11	8.20191e-08	0.5168	1.463e-11	614211	LDL_STST
20:64080106:C_T	t	c	0.486	20	64080106	1.594e-14	1.11965e-10	0.8156	1.641e-13	609561	TG_LTST
20:64080106:C_T	t	c	0.486	20	64080106	2.819e-15	2.69655e-11	0.09372	1.641e-13	609120	TG_STST
20:64276168:G_T	t	g	0.1996	20	64276168	1.908e-14	7.08967e-11	0.6546	6.02e-15	621103	LDL_LTST
20:64276168:G_T	t	g	0.1996	20	64276168	3.488e-14	1.14662e-10	0.623	6.02e-15	621103	LDL_STST
21:21386162:A_T	a	t	0.988	21	21386162	7.337e-23	4.20838e-18	0.002414	0.3506	592158	TG_LTST
21:31628254:C_G	c	g	0.99	21	31628254	1.389e-13	8.38931e-10	0.603	0.06639	582344	HDL_LTST
21:31715550:A_G	a	g	0.9539	21	31715550	1.044e-11	2.19335e-08	0.1353	3.51e-12	623034	LDL_LTST
21:31715550:A_G	a	g	0.9539	21	31715550	3.995e-11	7.04625e-08	0.4135	3.51e-12	622492	LDL_STST
21:39256799:G_T	t	g	0.429	21	39256799	5.318e-11	9.51031e-08	0.9448	2.943e-11	624656	LDL_LTST
21:39256799:G_T	t	g	0.429	21	39256799	9.404e-12	1.91596e-08	0.06255	2.943e-11	624656	LDL_STST
21:44848868:C_T	t	c	0.4725	21	44848868	1.344e-16	1.77946e-12	0.8243	6.3e-11	588078	HDL_LTST
21:44851537:C_T	t	c	0.5318	21	44851537	4.265e-25	1.99376e-10	0.8394	5.918e-11	908805	HDL_STST
21:45483824:A_G	a	g	0.7014	21	45483824	6.862e-14	4.50874e-10	0.556	2.847e-09	598635	HDL_LTST
21:45486574:C_G	c	g	0.7011	21	45486574	1.876e-20	3.50332e-08	0.5096	2.407e-09	912905	HDL_STST
22:21566528:C_G	c	g	0.1901	22	21566528	1.017e-55	2.23552e-25	0.3787	4.366e-22	907958	HDL_STST
22:21566614:A_G	a	g	0.8061	22	21566614	6.644e-35	6.9015e-29	0.06495	2.638e-22	593937	HDL_LTST
22:22714404:C_T	t	c	0.0112	22	22714404	1.138e-17	1.9674e-13	NA	0.8291	24143	HDL_LTST
22:30135102:C_T	t	c	0.6076	22	30135102	6.854e-17	1.68417e-06	0.5658	8.25e-09	910488	HDL_STST
22:30195180:A_G	a	g	0.3921	22	30195180	9.992e-11	2.61417e-07	0.5392	9.286e-09	600253	HDL_LTST
22:30535320:C_T	t	c	0.7592	22	30535320	1.563e-13	9.3084e-10	0.6709	1.043e-08	597797	HDL_LTST
22:30535320:C_T	t	c	0.7585	22	30535320	6.605e-19	1.92606e-07	0.3269	1.043e-08	912067	HDL_STST
22:35302422:A_G	a	g	0.6471	22	35302422	1.765e-10	2.78761e-07	0.9322	8.16e-11	615374	LDL_LTST
22:35302422:A_G	a	g	0.6471	22	35302422	9.361e-11	1.51929e-07	0.7735	8.16e-11	615374	LDL_STST
22:35646939:C_T	t	c	0.4285	22	35646939	2.652e-10	5.53789e-07	0.6989	4.115e-10	611579	TG_LTST
22:35646939:C_T	t	c	0.4285	22	35646939	5.603e-10	1.1254e-06	0.4371	4.115e-10	611138	TG_STST
22:38176519:C_G	c	g	0.5614	22	38176519	1.107e-31	5.30441e-26	0.9189	2.046e-20	606882	HDL_LTST
22:38176519:C_G	c	g	0.5608	22	38176519	1.215e-42	5.66071e-19	0.08048	2.046e-20	921152	HDL_STST
22:38205224:G_T	t	g	0.5805	22	38205224	1.451e-29	3.72541e-24	0.2305	6.409e-28	603686	TG_LTST
22:38205224:G_T	t	g	0.5805	22	38205224	6.782e-30	2.23196e-24	0.05178	6.409e-28	603245	TG_STST
22:38677891:A_G	a	g	0.6897	22	38677891	4.581e-16	5.31168e-12	0.374	8.995e-13	606882	HDL_LTST
22:38677891:A_G	a	g	0.6912	22	38677891	9.42e-23	2.71261e-09	0.8055	8.995e-13	921152	HDL_STST
22:38709702:A_G	a	g	0.3334	22	38709702	5.557e-13	2.51053e-09	0.5955	2.199e-12	612579	TG_LTST
22:38709702:A_G	a	g	0.3334	22	38709702	3.736e-12	1.44075e-08	0.695	2.199e-12	612138	TG_STST
22:40841761:C_CT	ct	c	0.47	22	40841761	8e-10	1.07074e-06	0.4472	6.37e-10	557406	LDL_LTST
22:40841761:C_CT	ct	c	0.47	22	40841761	7.248e-10	9.4281e-07	0.4897	6.37e-10	557406	LDL_STST
22:46231706:C_T	t	c	0.1096	22	46231706	4.978e-12	1.72316e-08	0.647	2.153e-12	602966	TG_LTST
22:46231706:C_T	t	c	0.1096	22	46231706	6.609e-13	3.1479e-09	0.03814	2.153e-12	602525	TG_STST

### Sheet: Sup Table 7
Supplementary Table 7: Independent lead SNPs from the 2-degree of freedom meta-analysis - African (AFR) Meta-analysis
MarkerName (chr:pos:A1:A2)	Effect allele	Other allele	Effect Allele Frequency	Chr	pos	2df joint p-value	2df joint FDR p-value	1df interaction p-value	P-value of main effect	N	analysis
1:54990366:A_C	a	c	0.0479	1	54990366	4.053e-10	1.22239e-05	0.5442	0.002186	45979	LDL_LTST
1:54990366:A_C	a	c	0.0479	1	54990366	1.692e-11	6.45991e-07	0.03556	0.002186	45437	LDL_STST
1:55018909:C_T	t	c	0.4916	1	55018909	7.068e-10	2.03573e-05	0.5227	4.392e-16	48782	LDL_LTST
1:55018909:C_T	t	c	0.4916	1	55018909	1.559e-09	3.99194e-05	0.5927	4.392e-16	48782	LDL_STST
1:55042209:C_T	t	c	0.4374	1	55042209	1.278e-11	5.65139e-07	0.08909	1.306e-49	48782	LDL_LTST
1:55042209:C_T	t	c	0.4374	1	55042209	5.92e-11	2.02388e-06	0.8395	1.306e-49	48782	LDL_STST
1:55044503:A_G	a	g	0.0197	1	55044503	3.203e-14	2.21314e-09	0.2002	NA	45854	LDL_LTST
1:55046549:C_G	c	g	0.9975	1	55046549	4.233e-16	4.96851e-11	0.9533	NA	27894	LDL_LTST
1:55046549:C_G	c	g	0.9975	1	55046549	6.453e-16	6.27446e-11	0.7455	NA	27894	LDL_STST
1:55054539:A_G	a	g	0.2405	1	55054539	7.382e-21	1.45052e-15	0.01106	2.26e-133	48782	LDL_LTST
1:55054539:A_G	a	g	0.2405	1	55054539	5.972e-19	8.42787e-14	0.7706	2.26e-133	48782	LDL_STST
1:55058182:A_G	a	g	0.094	1	55058182	1.1e-87	7.45088e-80	0.0318	NA	48263	LDL_LTST
1:55058182:A_G	a	g	0.094	1	55058182	9.07e-88	3.29079e-80	0.8834	NA	48263	LDL_STST
1:55063514:A_G	a	g	0.7383	1	55063514	6.175e-33	3.66173e-27	0.4172	3.201e-56	40722	LDL_LTST
1:55063514:A_G	a	g	0.7383	1	55063514	6.576e-34	3.42184e-28	0.4596	3.201e-56	40722	LDL_STST
1:55063542:A_C	a	c	0.0088	1	55063542	1.27e-66	1.20968e-59	0.6837	NA	35630	LDL_LTST
1:55063542:A_C	a	c	0.0085	1	55063542	6.93e-63	2.6362e-56	0.7799	NA	33512	LDL_STST
1:55098379:G_T	t	g	0.9861	1	55098379	2.086e-09	5.35914e-05	0.8742	NA	36858	LDL_LTST
1:55098379:G_T	t	g	0.9861	1	55098379	2.47e-09	6.05315e-05	0.5417	NA	35630	LDL_STST
1:55138251:C_T	t	c	0.0191	1	55138251	1.81e-14	1.24141e-09	0.1101	NA	44918	LDL_STST
1:55210626:G_T	t	g	0.1448	1	55210626	4.487e-14	2.98096e-09	0.618	0.56	48452	LDL_LTST
1:55210626:G_T	t	g	0.145	1	55210626	2.835e-13	1.53646e-08	0.4897	0.56	48593	LDL_STST
1:55246294:A_G	a	g	0.5064	1	55246294	2.382e-10	7.5988e-06	0.2817	9.772e-41	48782	LDL_LTST
1:55246294:A_G	a	g	0.5064	1	55246294	4.423e-10	1.24754e-05	0.8994	9.772e-41	48782	LDL_STST
1:55260743:C_T	t	c	0.0394	1	55260743	3.618e-10	1.10876e-05	0.4147	NA	46665	LDL_LTST
1:55260743:C_T	t	c	0.0394	1	55260743	1.797e-10	5.53809e-06	0.724	NA	47204	LDL_STST
1:55264128:C_G	c	g	0.4659	1	55264128	2.771e-12	1.40316e-07	0.08219	0.0006363	48782	LDL_LTST
1:55264128:C_G	c	g	0.4659	1	55264128	1.388e-11	5.44893e-07	0.4036	0.0006363	48782	LDL_STST
1:55266274:A_G	a	g	0.6458	1	55266274	1.996e-09	4.9913e-05	0.8677	0.9627	46685	LDL_STST
1:55267925:A_C	a	c	0.6525	1	55267925	1.149e-09	3.14189e-05	0.2555	0.9662	48782	LDL_LTST
1:55366816:C_T	t	c	0.1652	1	55366816	5.134e-13	2.8833e-08	0.7266	0.0479	48593	LDL_LTST
1:55366816:C_T	t	c	0.1651	1	55366816	4.655e-13	2.45462e-08	0.9565	0.0479	48782	LDL_STST
1:55369724:C_T	t	c	0.0555	1	55369724	3.155e-10	9.74521e-06	0.1417	NA	47204	LDL_LTST
1:55369724:C_T	t	c	0.0556	1	55369724	1.383e-09	3.57297e-05	0.264	NA	46665	LDL_STST
1:55392463:C_T	t	c	0.9833	1	55392463	2.971e-13	1.74211e-08	0.9063	NA	35630	LDL_LTST
1:55392463:C_T	t	c	0.9833	1	55392463	1.15e-12	5.66114e-08	0.9496	NA	35630	LDL_STST
1:62604866:A_AGTTAATGTG	a	agttaatgtg	0.4329	1	62604866	1.782e-26	7.08246e-20	0.6844	1.494e-27	47150	TG_LTST
1:62604866:A_AGTTAATGTG	a	agttaatgtg	0.4329	1	62604866	6.227e-27	2.126e-20	0.5906	1.494e-27	47150	TG_STST
1:62622862:A_G	a	g	0.0518	1	62622862	2.474e-10	1.55319e-05	0.7791	9.756e-10	46108	TG_LTST
1:62622862:A_G	a	g	0.0516	1	62622862	5.085e-10	3.25957e-05	0.8605	9.756e-10	46086	TG_STST
1:92676247:C_T	t	c	0.9382	1	92676247	3.412e-15	2.92973e-10	0.8838	NA	48263	LDL_LTST
1:92679291:A_T	a	t	0.0618	1	92679291	7.821e-15	5.6658e-10	0.7216	NA	47721	LDL_STST
1:109272258:C_T	t	c	0.3182	1	109272258	2.267e-10	7.27191e-06	0.391	0	40722	LDL_LTST
1:109272258:C_T	t	c	0.3182	1	109272258	4.112e-11	1.45857e-06	0.03486	0	40722	LDL_STST
1:109274623:C_T	t	c	0.2355	1	109274623	3.903e-10	1.18314e-05	0.2264	0	48782	LDL_LTST
1:109274623:C_T	t	c	0.2355	1	109274623	3.581e-09	8.49353e-05	0.5557	0	48782	LDL_STST
1:109274968:G_T	t	g	0.251	1	109274968	1.735e-77	6.16976e-70	0.8517	0	48452	LDL_LTST
1:109274968:G_T	t	g	0.2507	1	109274968	1.149e-78	2.45695e-71	0.284	0	48782	LDL_STST
1:109282936:A_C	a	c	0.0571	1	109282936	5.434e-10	1.60635e-05	0.4163	7.654e-40	48263	LDL_LTST
1:234592452:A_G	a	g	0.6611	1	234592452	7.339e-10	2.10542e-05	0.7701	0.000984	48782	LDL_LTST
1:234592452:A_G	a	g	0.6611	1	234592452	1.593e-09	4.07082e-05	0.7814	0.000984	48782	LDL_STST
2:16677137:C_T	t	c	0.1316	2	16677137	1.542e-09	4.07985e-05	0.001068	0.007816	48263	LDL_LTST
2:20911274:C_T	t	c	0.7753	2	20911274	6.257e-13	3.47883e-08	0.888	6.049e-85	48593	LDL_LTST
2:20928691:A_G	a	g	0.2612	2	20928691	1.921e-10	6.27838e-06	0.4165	0.0004074	48782	LDL_LTST
2:20928691:A_G	a	g	0.2612	2	20928691	1.687e-10	5.24439e-06	0.7984	0.0004074	48782	LDL_STST
2:20929774:G_T	t	g	0.295	2	20929774	5.762e-13	2.97386e-08	0.086	2.84e-06	48782	LDL_STST
2:20993943:A_C	a	c	0.0675	2	20993943	2.055e-20	3.84641e-15	0.7992	6.18e-301	48263	LDL_LTST
2:20993943:A_C	a	c	0.0675	2	20993943	1.22e-20	1.99455e-15	0.4138	6.18e-301	48263	LDL_STST
2:21000378:A_G	a	g	0.896	2	21000378	9.839e-21	1.90656e-15	0.8179	1.641e-41	48452	LDL_LTST
2:21000378:A_G	a	g	0.8961	2	21000378	7.5e-21	1.25369e-15	0.7422	1.641e-41	48263	LDL_STST
2:21008652:A_G	a	g	0.1372	2	21008652	1.671e-13	1.73303e-08	0.7268	6.88e-15	46961	TG_LTST
2:21008652:A_G	a	g	0.137	2	21008652	9.135e-14	1.03964e-08	0.4571	6.88e-15	47150	TG_STST
2:21043902:G_GGCAGCGCCA	g	ggcagcgcca	0.1907	2	21043902	9.75e-18	1.36043e-12	0.5514	0	48782	LDL_LTST
2:21043902:G_GGCAGCGCCA	g	ggcagcgcca	0.1907	2	21043902	2.268e-17	2.70939e-12	0.8761	0	48782	LDL_STST
2:21072103:A_G	a	g	0.435	2	21072103	2.815e-33	1.74012e-27	0.9114	0	48782	LDL_LTST
2:21072103:A_G	a	g	0.435	2	21072103	2.795e-33	1.36749e-27	0.7251	0	48782	LDL_STST
2:21135091:C_T	t	c	0.9096	2	21135091	1.845e-12	9.56468e-08	0.7216	0.04725	48263	LDL_LTST
2:21135091:C_T	t	c	0.9096	2	21135091	2.647e-12	1.21487e-07	0.5268	0.04725	48263	LDL_STST
2:21191270:C_T	t	c	0.6617	2	21191270	6.606e-21	1.30922e-15	0.2467	4.61e-222	48782	LDL_LTST
2:21191270:C_T	t	c	0.6617	2	21191270	2.749e-21	4.83729e-16	0.06732	4.61e-222	48782	LDL_STST
2:21213579:A_G	a	g	0.0372	2	21213579	2.162e-10	6.96376e-06	0.7855	1.44e-165	47721	LDL_LTST
2:21213579:A_G	a	g	0.037	2	21213579	6.782e-11	2.28246e-06	0.3417	1.44e-165	47182	LDL_STST
2:21397397:A_G	a	g	0.8161	2	21397397	6.869e-12	3.24493e-07	0.08745	0.6621	48782	LDL_LTST
2:21397397:A_G	a	g	0.8161	2	21397397	1.965e-11	7.42917e-07	0.3973	0.6621	48782	LDL_STST
2:23545638:C_T	t	c	0.0633	2	23545638	2.975e-09	7.33773e-05	0.396	0.4031	48263	LDL_LTST
2:27068793:A_G	a	g	0.1364	2	27068793	5.318e-10	1.57379e-05	0.1044	0.5547	48452	LDL_LTST
2:27068793:A_G	a	g	0.1364	2	27068793	2.973e-09	7.15361e-05	0.2197	0.5547	48782	LDL_STST
2:27304453:A_G	a	g	0.8282	2	27304453	8.083e-10	2.29651e-05	0.816	3.738e-09	48782	LDL_LTST
2:27304453:A_G	a	g	0.8282	2	27304453	1.201e-09	3.146e-05	0.4793	3.738e-09	48782	LDL_STST
2:27508073:C_T	t	c	0.1523	2	27508073	4.289e-28	2.49493e-21	0.7977	6.978e-31	46961	TG_LTST
2:27508073:C_T	t	c	0.1523	2	27508073	1.308e-28	9.97543e-22	0.109	6.978e-31	47150	TG_STST
2:43845748:A_G	a	g	0.9213	2	43845748	3.845e-10	1.17121e-05	0.6118	3.269e-27	48263	LDL_LTST
2:43845748:A_G	a	g	0.9213	2	43845748	1.234e-10	3.92974e-06	0.1994	3.269e-27	48263	LDL_STST
5:156965237:C_T	t	c	0.4485	5	156965237	2.35e-09	5.78551e-05	0.3329	1.669e-56	48782	LDL_STST
6:160245768:A_G	a	g	0.0262	6	160245768	1.718e-09	4.48963e-05	0.1265	NA	43690	LDL_LTST
6:160565248:A_G	a	g	0.0272	6	160565248	2.301e-20	4.28538e-15	0.9053	NA	45437	LDL_LTST
6:160565248:A_G	a	g	0.0272	6	160565248	4.01e-18	5.1675e-13	0.5687	NA	45729	LDL_STST
7:73608603:A_AAG	a	aag	0.0719	7	73608603	1.274e-10	8.93563e-06	0.6809	1.096e-10	44275	TG_LTST
7:73615845:A_G	a	g	0.1165	7	73615845	1.396e-10	1.03361e-05	0.811	3.307e-11	44818	TG_STST
7:80671133:G_T	t	g	0.9146	7	80671133	3.454e-24	2.41552e-18	0.9503	NA	48080	HDL_LTST
7:80671133:G_T	t	g	0.9145	7	80671133	4.903e-25	2.98303e-19	0.582	NA	48209	HDL_STST
7:137873655:C_T	t	c	0.1324	7	137873655	2.321e-11	9.64877e-07	0.3051	0.9576	48452	LDL_LTST
7:137873655:C_T	t	c	0.1324	7	137873655	3.242e-11	1.16847e-06	0.6047	0.9576	48452	LDL_STST
8:9330344:C_T	t	c	0.8028	8	9330344	1.548e-17	4.07485e-12	0.4009	1.617e-45	48601	HDL_LTST
8:9330344:C_T	t	c	0.8028	8	9330344	5.186e-17	1.07373e-11	0.4691	1.617e-45	48541	HDL_STST
8:9345695:A_G	a	g	0.9105	8	9345695	1.861e-11	7.9433e-07	0.8655	NA	48263	LDL_LTST
8:9345695:A_G	a	g	0.9105	8	9345695	8.328e-12	3.43605e-07	0.5165	NA	48263	LDL_STST
8:19878084:C_T	t	c	0.9248	8	19878084	2.415e-09	0.000108514	0.7905	NA	47559	HDL_LTST
8:19878084:C_T	t	c	0.9247	8	19878084	3.239e-09	0.000131756	0.375	NA	47748	HDL_STST
8:19884693:A_T	a	t	0.4119	8	19884693	6.327e-15	8.16359e-10	0.2277	4.79e-16	46629	TG_LTST
8:19884693:A_T	a	t	0.4119	8	19884693	6.949e-15	1.24898e-09	0.2642	4.79e-16	46629	TG_STST
8:19884693:A_T	a	t	0.4129	8	19884693	4.386e-11	3.19815e-06	0.8521	6.23e-126	48080	HDL_LTST
8:19884693:A_T	a	t	0.4129	8	19884693	6.179e-11	4.05915e-06	0.57	6.23e-126	48080	HDL_STST
8:19899081:C_T	t	c	0.1249	8	19899081	9.229e-16	2.16213e-10	0.005827	5.569e-15	46108	TG_LTST
8:19899081:C_T	t	c	0.125	8	19899081	2.523e-15	6.36105e-10	0.01233	5.569e-15	46297	TG_STST
8:19899081:C_T	t	c	0.1257	8	19899081	1.123e-15	2.32828e-10	0.817	3.17e-124	47559	HDL_LTST
8:19899081:C_T	t	c	0.1258	8	19899081	1.501e-15	2.55003e-10	0.4566	3.17e-124	47748	HDL_STST
8:19912868:G_T	t	g	0.8882	8	19912868	4.212e-10	2.51309e-05	0.6109	7.845e-11	46108	TG_LTST
8:19912868:G_T	t	g	0.8882	8	19912868	2.549e-10	1.76339e-05	0.2151	7.845e-11	46108	TG_STST
8:19956778:C_T	t	c	0.8643	8	19956778	1.974e-16	6.08672e-11	0.9265	6.066e-18	46629	TG_LTST
8:19956778:C_T	t	c	0.8645	8	19956778	3.661e-16	1.23456e-10	0.7751	6.066e-18	46297	TG_STST
8:19957745:A_T	a	t	0.9841	8	19957745	3.941e-13	3.94187e-08	0.4242	4.693e-13	41247	TG_LTST
8:19957745:A_T	a	t	0.9841	8	19957745	3.407e-13	3.54244e-08	0.8809	4.693e-13	39856	TG_STST
8:19961928:A_G	a	g	0.4419	8	19961928	2.623e-31	3.33385e-24	0.281	1.167e-33	39053	TG_LTST
8:19961928:A_G	a	g	0.4419	8	19961928	3.218e-31	5.40508e-24	0.9475	1.167e-33	39053	TG_STST
8:19964271:G_T	t	g	0.9305	8	19964271	1.921e-27	9.97974e-21	0.611	3.765e-27	46108	TG_LTST
8:19964271:G_T	t	g	0.9305	8	19964271	1.016e-27	5.6407e-21	0.8085	3.765e-27	46108	TG_STST
8:19964271:G_T	t	g	0.9297	8	19964271	2.669e-15	5.10312e-10	0.9958	0	47559	HDL_LTST
8:19964271:G_T	t	g	0.9297	8	19964271	5.648e-15	8.55147e-10	0.871	0	47559	HDL_STST
8:19965681:C_T	t	c	0.9292	8	19965681	2.897e-29	3.28122e-23	0.6452	1.49e-120	47559	HDL_LTST
8:19965681:C_T	t	c	0.9292	8	19965681	2.23e-29	1.88157e-23	0.8851	1.49e-120	47559	HDL_STST
8:19966137:A_T	a	t	0.4766	8	19966137	1.123e-34	1.85635e-28	0.006163	0	48601	HDL_LTST
8:19966137:A_T	a	t	0.4803	8	19966137	1.189e-33	1.32916e-27	0.4063	0	48541	HDL_STST
8:19986731:A_C	a	c	0.0134	8	19986731	1.658e-10	1.02526e-05	0.7565	NA	43315	HDL_LTST
8:19986731:A_C	a	c	0.0134	8	19986731	4.151e-11	2.83334e-06	0.3368	NA	43315	HDL_STST
8:20036778:C_G	c	g	0.0709	8	20036778	3.842e-10	2.15155e-05	0.3535	NA	47559	HDL_LTST
8:20036778:C_G	c	g	0.0709	8	20036778	1.058e-09	4.98375e-05	0.9773	NA	47559	HDL_STST
8:20073682:C_T	t	c	0.1019	8	20073682	4.749e-10	2.76882e-05	0.2606	2.168e-11	38200	TG_LTST
8:20073682:C_T	t	c	0.1019	8	20073682	2.768e-10	1.90231e-05	0.03691	2.168e-11	38011	TG_STST
8:20119800:C_G	c	g	0.7654	8	20119800	5.326e-16	1.4727e-10	0.1384	5.827e-17	38532	TG_LTST
8:20119800:C_G	c	g	0.7654	8	20119800	2.314e-17	8.97096e-12	0.003429	5.827e-17	38532	TG_STST
8:20119800:C_G	c	g	0.7645	8	20119800	2.383e-20	1.05278e-14	0.01273	1.351e-20	39984	HDL_LTST
8:20119800:C_G	c	g	0.7645	8	20119800	3.094e-19	8.90902e-14	0.4819	1.351e-20	39984	HDL_STST
8:60668366:G_T	t	g	0.9968	8	60668366	2.363e-12	2.09136e-07	0.05679	0.693	34228	TG_LTST
9:104817351:C_G	c	g	0.8297	9	104817351	3.66e-23	2.36039e-17	0.6987	5.113e-09	48269	HDL_LTST
9:104817351:C_G	c	g	0.8297	9	104817351	1.223e-23	6.09279e-18	0.4839	5.113e-09	48209	HDL_STST
9:104827463:C_T	t	c	0.6775	9	104827463	2.673e-24	1.93127e-18	0.314	1.022e-74	48601	HDL_LTST
9:104827463:C_T	t	c	0.6776	9	104827463	3.914e-23	1.8856e-17	0.3595	1.022e-74	48080	HDL_STST
9:105418826:C_T	t	c	0.6854	9	105418826	1.508e-11	1.23923e-06	0.1295	NA	48601	HDL_LTST
9:105419109:C_T	t	c	0.6868	9	105419109	5.067e-10	2.66358e-05	0.1413	NA	48541	HDL_STST
10:9808819:A_G	a	g	0.996	10	9808819	3.348e-18	8.29077e-13	0.8692	NA	35956	HDL_STST
10:82512706:C_T	t	c	0.0022	10	82512706	1.242e-17	1.70815e-12	0.0001555	0.2321	35954	LDL_LTST
11:116645936:C_T	t	c	0.8147	11	116645936	5.41e-10	2.94687e-05	0.4867	0.434	48601	HDL_LTST
11:116645936:C_T	t	c	0.8082	11	116645936	6.572e-10	3.33111e-05	0.4182	0.434	48352	HDL_STST
11:116648184:C_T	t	c	0.1759	11	116648184	1.776e-09	8.85689e-05	0.4342	3.533e-10	47150	TG_LTST
11:116648184:C_T	t	c	0.1759	11	116648184	1.987e-09	0.000108886	0.7622	3.533e-10	46818	TG_STST
11:116699851:C_T	t	c	0.0534	11	116699851	1.677e-11	1.389e-06	0.8384	2.703e-11	46088	TG_STST
11:116714909:A_G	a	g	0.0837	11	116714909	1.157e-16	3.69923e-11	0.7501	2.376e-19	38532	TG_LTST
11:116714909:A_G	a	g	0.0837	11	116714909	3.665e-17	1.37849e-11	0.7516	2.376e-19	38532	TG_STST
11:116718401:T_TA	t	ta	0.8649	11	116718401	1.752e-12	1.62068e-07	0.4937	1.487e-14	38532	TG_LTST
11:116718401:T_TA	t	ta	0.8648	11	116718401	2.94e-12	2.74919e-07	0.5496	1.487e-14	39053	TG_STST
11:116765185:A_G	a	g	0.941	11	116765185	7.005e-19	4.65359e-13	0.3374	3.095e-18	46108	TG_LTST
11:116765185:A_G	a	g	0.941	11	116765185	5.383e-19	3.06521e-13	0.9616	3.095e-18	46088	TG_STST
11:116791691:C_G	c	g	0.0629	11	116791691	2.12e-57	1.38319e-49	0.8538	7.04e-73	46629	TG_LTST
11:116791691:C_G	c	g	0.0629	11	116791691	2.084e-57	2.30783e-49	0.7498	7.04e-73	46629	TG_STST
11:116791691:C_G	c	g	0.0623	11	116791691	2.01e-09	9.26009e-05	0.2955	2.42e-98	48080	HDL_LTST
11:116791691:C_G	c	g	0.0623	11	116791691	7.598e-10	3.7765e-05	0.5625	2.42e-98	48020	HDL_STST
11:116792991:A_G	a	g	0.8712	11	116792991	4.86e-16	1.37241e-10	0.1285	6.943e-19	46818	TG_LTST
11:116792991:A_G	a	g	0.8711	11	116792991	1.748e-16	6.04907e-11	0.6677	6.943e-19	46629	TG_STST
11:116794363:C_T	t	c	0.3462	11	116794363	1.353e-15	2.95644e-10	0.7219	1.055e-16	47150	TG_LTST
11:116794363:C_T	t	c	0.3462	11	116794363	1.81e-15	4.86263e-10	0.7074	1.055e-16	47150	TG_STST
11:116798127:C_T	t	c	0.867	11	116798127	1.159e-10	8.20545e-06	0.918	2.86e-11	46629	TG_LTST
11:116798127:C_T	t	c	0.8669	11	116798127	1.713e-10	1.24946e-05	0.8452	2.86e-11	47150	TG_STST
11:116809702:C_T	t	c	0.1212	11	116809702	2.047e-09	0.000101063	0.08077	4.639e-11	46629	TG_LTST
11:116809702:C_T	t	c	0.1212	11	116809702	2.368e-09	0.000127059	0.3373	4.639e-11	46629	TG_STST
11:116809732:A_C	a	c	0.6035	11	116809732	3.106e-09	0.000127552	0.1256	0.119	48541	HDL_STST
11:116817950:A_G	a	g	0.0635	11	116817950	6.253e-13	6.13639e-08	0.7745	NA	47559	HDL_STST
11:116822097:C_G	c	g	0.0642	11	116822097	1.428e-12	1.46443e-07	0.6713	NA	48080	HDL_LTST
11:116835627:C_T	t	c	0.5546	11	116835627	1.123e-20	5.10172e-15	0.3988	4.657e-25	48601	HDL_LTST
11:116835627:C_T	t	c	0.5574	11	116835627	1.828e-19	5.39449e-14	0.09087	4.657e-25	48541	HDL_STST
11:116899801:A_G	a	g	0.8521	11	116899801	8.494e-10	4.32408e-05	0.2127	5.591e-06	48080	HDL_LTST
11:116899801:A_G	a	g	0.8521	11	116899801	2.379e-10	1.37324e-05	0.1282	5.591e-06	48209	HDL_STST
12:61681235:A_G	a	g	0.9929	12	61681235	3.189e-16	6.03832e-11	0.004159	NA	35956	HDL_STST
12:124853983:C_T	t	c	0.4264	12	124853983	4.104e-18	1.18984e-12	0.909	1.803e-37	48601	HDL_LTST
12:124853983:C_T	t	c	0.4244	12	124853983	3.23e-18	8.04276e-13	0.1055	1.803e-37	48541	HDL_STST
12:124865303:A_G	a	g	0.1082	12	124865303	1.163e-09	5.70228e-05	0.5054	NA	48080	HDL_LTST
12:124865303:A_G	a	g	0.1081	12	124865303	3.208e-09	0.000130653	0.698	NA	48020	HDL_STST
14:41977002:A_G	a	g	0.9973	14	41977002	1.466e-09	7.00295e-05	0.04307	NA	35956	HDL_LTST
14:78434452:C_T	t	c	0.003	14	78434452	4.76e-11	3.52237e-06	0.4287	0.2244	34228	TG_LTST
15:58379360:C_T	t	c	0.1234	15	58379360	4.312e-10	2.38403e-05	0.09425	1.93e-186	40316	HDL_LTST
15:58379360:C_T	t	c	0.1231	15	58379360	1.493e-11	1.12214e-06	0.3713	1.93e-186	40113	HDL_STST
15:58391167:A_G	a	g	0.5603	15	58391167	5.511e-23	3.46631e-17	0.775	0	48601	HDL_LTST
15:58391167:A_G	a	g	0.5624	15	58391167	1.947e-24	1.128e-18	0.2243	0	48541	HDL_STST
15:58431227:A_G	a	g	0.4938	15	58431227	1.251e-24	9.3445e-19	0.2903	0	48601	HDL_LTST
15:58431227:A_G	a	g	0.4968	15	58431227	2.478e-24	1.40965e-18	0.9249	0	48541	HDL_STST
15:58431476:C_T	t	c	0.5005	15	58431476	1.006e-09	5.94604e-05	0.4471	8.45e-11	47150	TG_STST
15:58431740:A_G	a	g	0.5027	15	58431740	4.93e-10	2.85427e-05	0.7988	6.128e-11	45007	TG_LTST
15:58444424:A_G	a	g	0.192	15	58444424	8.01e-11	5.11474e-06	0.1567	1.719e-10	48541	HDL_STST
15:58444936:C_G	c	g	0.1927	15	58444936	1.823e-10	1.11368e-05	0.1788	4.396e-10	48412	HDL_LTST
15:71007192:A_T	a	t	0.997	15	71007192	1.95e-16	2.13061e-11	4.011e-07	0.03742	35954	LDL_STST
16:56617689:A_C	a	c	0.8226	16	56617689	3.287e-11	2.48977e-06	0.4094	1.135e-07	48601	HDL_LTST
16:56617689:A_C	a	c	0.8226	16	56617689	8.306e-12	6.59678e-07	0.7942	1.135e-07	48541	HDL_STST
16:56800184:A_G	a	g	0.6061	16	56800184	1.729e-09	7.6825e-05	0.7664	1.34e-91	48541	HDL_STST
16:56806963:C_T	t	c	0.0845	16	56806963	1.36e-11	1.12816e-06	0.4444	NA	48080	HDL_LTST
16:56867019:C_T	t	c	0.2049	16	56867019	3.055e-17	7.62206e-12	0.81	4.74e-109	48601	HDL_LTST
16:56867019:C_T	t	c	0.2049	16	56867019	8.457e-17	1.72349e-11	0.1145	4.74e-109	48541	HDL_STST
16:56871398:G_T	t	g	0.0903	16	56871398	2.167e-13	2.30603e-08	0.5197	NA	48209	HDL_STST
16:56892013:C_T	t	c	0.7741	16	56892013	4.67e-11	3.3728e-06	0.8055	0.8517	48601	HDL_LTST
16:56897409:A_G	a	g	0.5615	16	56897409	1.005e-11	8.6261e-07	0.6801	3.724e-45	48601	HDL_LTST
16:56897409:A_G	a	g	0.5642	16	56897409	2.454e-11	1.77391e-06	0.961	3.724e-45	48541	HDL_STST
16:56908291:C_T	t	c	0.5983	16	56908291	6.026e-10	3.08309e-05	0.1868	4.581e-69	48541	HDL_STST
16:56912113:C_T	t	c	0.0412	16	56912113	2.393e-42	7.9057e-36	0.5376	NA	47010	HDL_LTST
16:56912113:C_T	t	c	0.0411	16	56912113	5.259e-42	1.05093e-35	0.4209	NA	46413	HDL_STST
16:56931489:C_T	t	c	0.9347	16	56931489	2.106e-09	9.62903e-05	0.7256	0.994	47559	HDL_LTST
16:56931819:C_G	c	g	0.4092	16	56931819	1.924e-14	3.08887e-09	0.4499	4.604e-16	48601	HDL_LTST
16:56931819:C_G	c	g	0.4091	16	56931819	1.38e-15	2.36537e-10	0.114	4.604e-16	48541	HDL_STST
16:56937473:A_G	a	g	0.0129	16	56937473	1.258e-17	2.83051e-12	0.01494	NA	33079	HDL_STST
16:56939549:A_G	a	g	0.3049	16	56939549	1.976e-13	2.47865e-08	0.3568	0.04991	40505	HDL_LTST
16:56939549:A_G	a	g	0.3036	16	56939549	5.106e-13	5.07315e-08	0.1317	0.04991	40445	HDL_STST
16:56946427:A_G	a	g	0.0142	16	56946427	1.112e-15	2.31529e-10	0.2424	NA	27860	HDL_LTST
16:56951893:C_T	t	c	0.2973	16	56951893	3.491e-32	4.77995e-26	0.4229	7.87e-90	46443	HDL_LTST
16:56951893:C_T	t	c	0.2964	16	56951893	5.55e-33	5.98614e-27	0.5347	7.87e-90	46383	HDL_STST
16:56957451:C_T	t	c	0.2538	16	56957451	6.7e-206	1.65902e-194	0.001787	0	48601	HDL_LTST
16:56957451:C_T	t	c	0.2539	16	56957451	1.26e-207	3.89713e-197	0.06353	0	48541	HDL_STST
16:56960280:C_T	t	c	0.7445	16	56960280	1.043e-49	6.71358e-43	0.7129	1.64e-125	48601	HDL_LTST
16:56960280:C_T	t	c	0.7445	16	56960280	2.503e-50	1.02527e-43	0.3929	1.64e-125	48541	HDL_STST
16:56961009:C_T	t	c	0.0117	16	56961009	7.994e-18	2.23346e-12	0.4137	NA	43315	HDL_LTST
16:56961009:C_T	t	c	0.0117	16	56961009	4.53e-20	1.57977e-14	0.01419	NA	42452	HDL_STST
16:56961996:A_T	a	t	0.0023	16	56961996	5.333e-12	4.83906e-07	0.5176	NA	27860	HDL_LTST
16:56961996:A_T	a	t	0.0023	16	56961996	6.874e-12	5.52682e-07	0.898	NA	27860	HDL_STST
16:56963160:A_G	a	g	0.9264	16	56963160	1.818e-22	1.052e-16	0.8169	NA	47531	HDL_LTST
16:56963160:A_G	a	g	0.9265	16	56963160	5.471e-22	2.37868e-16	0.3392	NA	47471	HDL_STST
16:56964849:G_T	t	g	0.9668	16	56964849	3.395e-14	5.11274e-09	0.4102	0.01501	46413	HDL_LTST
16:56964849:G_T	t	g	0.9668	16	56964849	2.017e-14	2.67299e-09	0.367	0.01501	46413	HDL_STST
16:56965416:C_T	t	c	0.0998	16	56965416	2.578e-20	1.12951e-14	0.6487	0	48269	HDL_LTST
16:56965416:C_T	t	c	0.1	16	56965416	8.432e-20	2.76752e-14	0.2709	0	48352	HDL_STST
16:56966072:T_TA	t	ta	0.9261	16	56966072	1.917e-75	7.15831e-68	0.1107	NA	46254	HDL_LTST
16:56966072:T_TA	t	ta	0.926	16	56966072	7.601e-76	1.33251e-68	0.3396	NA	45922	HDL_STST
16:56967026:A_G	a	g	0.0414	16	56967026	1.709e-16	3.90298e-11	0.04748	0	46123	HDL_LTST
16:56967026:A_G	a	g	0.0411	16	56967026	1.01e-15	1.77912e-10	0.3329	0	46413	HDL_STST
16:56968336:C_G	c	g	0.9748	16	56968336	3.024e-17	7.57984e-12	0.8317	NA	45403	HDL_LTST
16:56968336:C_G	c	g	0.9749	16	56968336	6.288e-18	1.47655e-12	0.7808	NA	46413	HDL_STST
16:56972678:C_T	t	c	0.372	16	56972678	4.63e-106	1.22605e-97	0.0235	0	48601	HDL_LTST
16:56972678:C_T	t	c	0.3703	16	56972678	4.7e-104	3.90483e-96	0.3761	0	48541	HDL_STST
16:56973441:C_T	t	c	0.1054	16	56973441	5.645e-54	4.7785e-47	0.5317	5.74e-134	48080	HDL_LTST
16:56973441:C_T	t	c	0.1054	16	56973441	1.52e-54	8.08371e-48	0.9847	5.74e-134	48209	HDL_STST
16:56982180:A_G	a	g	0.4233	16	56982180	7.086e-20	2.9082e-14	0.01292	6.6e-303	48601	HDL_LTST
16:56982180:A_G	a	g	0.4207	16	56982180	1.159e-20	4.2629e-15	0.6157	6.6e-303	48541	HDL_STST
16:56985620:A_C	a	c	0.7732	16	56985620	1.153e-10	7.49773e-06	0.8336	3.45e-17	40505	HDL_LTST
16:56985620:A_C	a	c	0.7732	16	56985620	1.842e-10	1.08666e-05	0.5262	3.45e-17	40445	HDL_STST
16:56997865:A_G	a	g	0.1286	16	56997865	9.272e-11	6.19654e-06	0.2621	2.014e-46	48269	HDL_LTST
16:56997865:A_G	a	g	0.1286	16	56997865	9.389e-11	5.87119e-06	0.6866	2.014e-46	48020	HDL_STST
16:57007185:A_G	a	g	0.075	16	57007185	4.001e-15	7.4006e-10	0.5356	NA	48080	HDL_LTST
16:57007185:A_G	a	g	0.075	16	57007185	1.06e-14	1.51802e-09	0.5369	NA	48020	HDL_STST
16:67528337:C_G	c	g	0.1329	16	67528337	3.134e-10	1.7885e-05	0.5736	NA	48412	HDL_LTST
16:67528337:C_G	c	g	0.133	16	67528337	5.768e-10	2.9898e-05	0.7562	NA	48352	HDL_STST
16:67859000:C_CT	ct	c	0.7823	16	67859000	1.747e-21	8.90128e-16	0.2382	9.163e-33	48601	HDL_LTST
16:67859000:C_CT	ct	c	0.7823	16	67859000	3.538e-21	1.40205e-15	0.04919	9.163e-33	48541	HDL_STST
16:67924973:A_AT	a	at	0.2005	16	67924973	6.38e-11	4.43961e-06	0.4277	0.1986	48601	HDL_LTST
16:67924973:A_AT	a	at	0.2005	16	67924973	8.394e-11	5.30362e-06	0.118	0.1986	48541	HDL_STST
16:67942948:C_T	t	c	0.0044	16	67942948	1.08e-16	2.53004e-11	0.8222	NA	27860	HDL_LTST
16:67942948:C_T	t	c	0.0044	16	67942948	1.199e-16	2.41062e-11	0.9809	NA	27860	HDL_STST
16:68360348:T_TA	t	ta	0.5994	16	68360348	3.557e-12	3.31243e-07	0.8772	0.001105	48080	HDL_LTST
16:68360348:T_TA	t	ta	0.5994	16	68360348	5.429e-12	4.45139e-07	0.8781	0.001105	48080	HDL_STST
16:72054562:A_C	a	c	0.8814	16	72054562	5.47e-23	1.35284e-17	0.723	NA	48452	LDL_LTST
16:72054562:A_C	a	c	0.8813	16	72054562	3.568e-24	8.38994e-19	0.2448	NA	48782	LDL_STST
18:49588375:C_T	t	c	0.4519	18	49588375	1.597e-14	2.63206e-09	0.798	2.181e-23	48601	HDL_LTST
18:49588375:C_T	t	c	0.4496	18	49588375	1.781e-13	1.92507e-08	0.9703	2.181e-23	48541	HDL_STST
18:49599802:A_G	a	g	0.0664	18	49599802	5.782e-11	4.05729e-06	0.5741	6.421e-27	48080	HDL_LTST
18:49599802:A_G	a	g	0.0664	18	49599802	6.713e-11	4.37532e-06	0.6088	6.421e-27	48020	HDL_STST
18:49617853:A_T	a	t	0.8664	18	49617853	7.464e-11	5.12256e-06	0.7629	1.72e-113	48601	HDL_LTST
18:49617853:A_T	a	t	0.8663	18	49617853	4.744e-12	3.92075e-07	0.1287	1.72e-113	48020	HDL_STST
19:8353677:A_G	a	g	0.0561	19	8353677	3.69e-11	2.76114e-06	0.1911	2.292e-12	46088	TG_LTST
19:8353677:A_G	a	g	0.0561	19	8353677	3.818e-12	3.50814e-07	0.26	2.292e-12	46629	TG_STST
19:10959508:A_G	a	g	0.0739	19	10959508	1.864e-10	6.11846e-06	0.3864	0.9525	48263	LDL_LTST
19:10959508:A_G	a	g	0.0739	19	10959508	2.61e-10	7.76087e-06	0.598	0.9525	48263	LDL_STST
19:11033135:C_G	c	g	0.7107	19	11033135	2.291e-09	5.83427e-05	0.4458	0.856	48782	LDL_LTST
19:11033135:C_G	c	g	0.7107	19	11033135	1.911e-09	4.80056e-05	0.5253	0.856	48782	LDL_STST
19:11035286:C_T	t	c	0.9888	19	11035286	7.138e-10	2.05603e-05	0.05404	NA	35630	LDL_LTST
19:11081053:C_T	t	c	0.1345	19	11081053	5e-89	4.26917e-81	0.5109	0	40392	LDL_LTST
19:11081053:C_T	t	c	0.1345	19	11081053	1.18e-89	5.454e-82	0.2356	0	40392	LDL_STST
19:11089332:C_T	t	c	0.0107	19	11089332	3.666e-42	4.40005e-36	0.6129	NA	35630	LDL_LTST
19:11089332:C_T	t	c	0.0106	19	11089332	4.779e-40	3.90075e-34	0.413	NA	33512	LDL_STST
19:11111624:A_G	a	g	0.1711	19	11111624	1.252e-13	7.68877e-09	0.271	1.632e-21	48782	LDL_LTST
19:11111624:A_G	a	g	0.1711	19	11111624	9.406e-14	5.57304e-09	0.06967	1.632e-21	48782	LDL_STST
19:11126885:C_T	t	c	0.0438	19	11126885	1.934e-18	2.9316e-13	0.9746	NA	47746	LDL_LTST
19:11126885:C_T	t	c	0.0438	19	11126885	5.862e-18	7.40292e-13	0.7087	NA	46665	LDL_STST
19:11146211:C_T	t	c	0.3357	19	11146211	1.284e-14	9.61673e-10	0.4546	0.3659	40722	LDL_LTST
19:11146211:C_T	t	c	0.3357	19	11146211	1.692e-15	1.43013e-10	0.502	0.3659	40722	LDL_STST
19:11166556:A_G	a	g	0.6967	19	11166556	8.962e-14	5.66916e-09	0.8573	3.08e-210	48782	LDL_LTST
19:11166556:A_G	a	g	0.6967	19	11166556	4.262e-14	2.74e-09	0.4373	3.08e-210	48782	LDL_STST
19:11220855:C_T	t	c	0.1837	19	11220855	3.858e-24	1.07377e-18	0.9507	3.051e-05	48452	LDL_LTST
19:11220855:C_T	t	c	0.1836	19	11220855	6.994e-25	1.76452e-19	0.7582	3.051e-05	48782	LDL_STST
19:11233730:C_T	t	c	0.6865	19	11233730	1.22e-16	2.82799e-11	0.674	2.692e-18	48601	HDL_LTST
19:11233730:C_T	t	c	0.6818	19	11233730	2.636e-17	5.58484e-12	0.1573	2.692e-18	48541	HDL_STST
19:11239812:C_T	t	c	0.1807	19	11239812	1.607e-48	9.30719e-42	0.9815	2.396e-35	48269	HDL_LTST
19:11239812:C_T	t	c	0.1806	19	11239812	4.867e-48	1.62001e-41	0.3234	2.396e-35	48541	HDL_STST
19:11282659:C_T	t	c	0.0443	19	11282659	3.037e-11	1.10068e-06	0.7945	NA	45954	LDL_STST
19:11326420:A_G	a	g	0.0317	19	11326420	7.24e-11	2.68996e-06	0.855	NA	46665	LDL_LTST
19:44742702:C_T	t	c	0.0562	19	44742702	4.879e-12	2.3682e-07	0.6145	NA	47746	LDL_LTST
19:44742702:C_T	t	c	0.0562	19	44742702	3.94e-13	2.09326e-08	0.02614	NA	47204	LDL_STST
19:44770147:A_G	a	g	0.276	19	44770147	1.85e-12	9.57928e-08	0.2145	0.8031	40722	LDL_LTST
19:44770147:A_G	a	g	0.276	19	44770147	5.477e-12	2.33982e-07	0.919	0.8031	40722	LDL_STST
19:44799635:A_G	a	g	0.0226	19	44799635	3.371e-28	1.10665e-22	0.7737	NA	37794	LDL_STST
19:44816374:A_G	a	g	0.0074	19	44816374	1.975e-11	7.45879e-07	0.9782	0	33512	LDL_STST
19:44828982:A_T	a	t	0.0226	19	44828982	8.729e-28	3.36411e-22	0.2332	NA	36858	LDL_LTST
19:44836884:C_T	t	c	0.0943	19	44836884	9.482e-10	2.54462e-05	0.1353	0.3261	48593	LDL_STST
19:44856449:A_G	a	g	0.1962	19	44856449	1.128e-12	6.03142e-08	0.5988	0	40722	LDL_LTST
19:44856449:A_G	a	g	0.1962	19	44856449	2.172e-12	1.01201e-07	0.6398	0	40722	LDL_STST
19:44857526:C_CT	ct	c	0.8701	19	44857526	2.312e-10	7.39142e-06	0.8095	0.000188	40203	LDL_LTST
19:44857526:C_CT	ct	c	0.8701	19	44857526	4.299e-11	1.51834e-06	0.308	0.000188	40203	LDL_STST
19:44862011:A_G	a	g	0.9164	19	44862011	1.294e-11	1.01787e-06	0.09958	5.7e-12	38532	TG_LTST
19:44862011:A_G	a	g	0.9164	19	44862011	6.598e-12	5.79294e-07	0.03782	5.7e-12	38721	TG_STST
19:44867597:A_G	a	g	0.6629	19	44867597	1.537e-11	6.67323e-07	0.6504	1.528e-38	40722	LDL_LTST
19:44867597:A_G	a	g	0.6629	19	44867597	2.114e-12	9.87493e-08	0.04424	1.528e-38	40722	LDL_STST
19:44871093:C_T	t	c	0.7635	19	44871093	9.1e-16	9.66482e-11	0.6865	1.602e-21	48782	LDL_LTST
19:44871093:C_T	t	c	0.7635	19	44871093	4.146e-17	4.82636e-12	0.1054	1.602e-21	48782	LDL_STST
19:44878818:C_T	t	c	0.0131	19	44878818	1.281e-22	3.03552e-17	0.2519	NA	33512	LDL_LTST
19:44878818:C_T	t	c	0.013	19	44878818	9.504e-21	1.57353e-15	0.7728	NA	35630	LDL_STST
19:44879418:A_G	a	g	0.0099	19	44879418	1.351e-10	4.61951e-06	0.8798	0	30012	LDL_LTST
19:44879858:A_G	a	g	0.8369	19	44879858	8.748e-14	5.55909e-09	0.2809	2.047e-10	40722	LDL_LTST
19:44879858:A_G	a	g	0.8369	19	44879858	5.681e-14	3.52289e-09	0.4906	2.047e-10	40722	LDL_STST
19:44880919:C_T	t	c	0.0642	19	44880919	6.102e-10	3.46519e-05	0.756	1.048e-11	37239	TG_LTST
19:44880919:C_T	t	c	0.0637	19	44880919	2.535e-11	2.05196e-06	0.8926	1.048e-11	38532	TG_STST
19:44889415:A_AT	a	at	0.0088	19	44889415	1.817e-11	7.77806e-07	0.4987	0	27894	LDL_LTST
19:44889415:A_AT	a	at	0.0088	19	44889415	1.281e-11	5.08279e-07	0.2752	0	27894	LDL_STST
19:44898611:C_T	t	c	0.9352	19	44898611	3.316e-10	2.01443e-05	0.9139	1.688e-11	38532	TG_LTST
19:44898611:C_T	t	c	0.9352	19	44898611	2.31e-09	0.000124301	0.4618	1.688e-11	37989	TG_STST
19:44898611:C_T	t	c	0.9354	19	44898611	3.517e-20	6.40565e-15	0.4506	8.82e-186	40203	LDL_LTST
19:44898611:C_T	t	c	0.9354	19	44898611	5.717e-20	8.86337e-15	0.7293	8.82e-186	39661	LDL_STST
19:44898867:A_G	a	g	0.0087	19	44898867	2.061e-16	2.53554e-11	0.2897	NA	33512	LDL_LTST
19:44898867:A_G	a	g	0.009	19	44898867	1.464e-18	1.97542e-13	0.3863	NA	35630	LDL_STST
19:44899220:C_T	t	c	0.4408	19	44899220	6.724e-13	6.5473e-08	0.233	1.452e-13	39053	TG_LTST
19:44899220:C_T	t	c	0.4408	19	44899220	1.597e-12	1.54208e-07	0.7193	1.452e-13	39053	TG_STST
19:44905307:A_T	a	t	0.7095	19	44905307	8.655e-16	9.25314e-11	0.487	0	40722	LDL_LTST
19:44905307:A_T	a	t	0.7095	19	44905307	7.113e-16	6.86494e-11	0.7518	0	40722	LDL_STST
19:44906745:A_G	a	g	0.0243	19	44906745	1.03e-13	6.45796e-09	0.4985	0	47207	LDL_LTST
19:44906745:A_G	a	g	0.0243	19	44906745	3.622e-12	1.6171e-07	0.387	0	45729	LDL_STST
19:44907016:A_G	a	g	0.0213	19	44907016	3.207e-19	2.32111e-13	0.9015	3.286e-23	34096	TG_LTST
19:44907016:A_G	a	g	0.0216	19	44907016	5.495e-19	3.09478e-13	0.6924	3.286e-23	35170	TG_STST
19:44907016:A_G	a	g	0.0209	19	44907016	6.236e-21	1.24088e-15	0.2861	NA	36566	LDL_LTST
19:44907016:A_G	a	g	0.0211	19	44907016	6.088e-22	1.14195e-16	0.07891	NA	36858	LDL_STST
19:44908684:C_T	t	c	0.7979	19	44908684	4.5e-122	2.42938e-113	0.2873	0	48782	LDL_LTST
19:44908684:C_T	t	c	0.7979	19	44908684	7.44e-123	1.71627e-114	0.6448	0	48782	LDL_STST
19:44908684:C_T	t	c	0.7979	19	44908684	7.962e-14	1.07784e-08	0.7867	9.98e-119	48601	HDL_LTST
19:44908684:C_T	t	c	0.7979	19	44908684	1.633e-16	3.22743e-11	0.06525	9.98e-119	48541	HDL_STST
19:44908822:C_T	t	c	0.1079	19	44908822	1.85e-293	2.26e-280	0.5026	0	40203	LDL_LTST
19:44908822:C_T	t	c	0.1079	19	44908822	5.11e-295	7.8001e-283	0.2279	0	40203	LDL_STST
19:44909976:G_T	t	g	0.1163	19	44909976	1.015e-25	8.52467e-20	0.5006	5.573e-47	39984	HDL_LTST
19:44909976:G_T	t	g	0.1163	19	44909976	8.678e-26	5.57741e-20	0.8314	5.573e-47	39924	HDL_STST
19:44918633:T_TC	t	tc	0.0334	19	44918633	2.182e-36	1.72406e-30	0.522	NA	45854	LDL_LTST
19:44918633:T_TC	t	tc	0.0335	19	44918633	7.217e-37	4.54234e-31	0.5768	NA	44918	LDL_STST
19:44919330:A_G	a	g	0.8836	19	44919330	3.82e-59	5.23028e-51	0.5587	1.257e-61	38532	TG_LTST
19:44919330:A_G	a	g	0.8835	19	44919330	7.835e-59	1.82892e-50	0.4174	1.257e-61	38721	TG_STST
19:44922848:C_T	t	c	0.2561	19	44922848	7.508e-34	4.86652e-28	0.5322	0.001244	40722	LDL_LTST
19:44922848:C_T	t	c	0.2561	19	44922848	8.766e-34	4.47685e-28	0.5709	0.001244	40722	LDL_STST
19:44923535:A_G	a	g	0.0846	19	44923535	4.555e-19	3.18208e-13	0.2784	6.567e-23	38532	TG_LTST
19:44923535:A_G	a	g	0.0846	19	44923535	9.628e-21	9.25464e-15	0.01863	6.567e-23	38532	TG_STST
19:44924096:C_G	c	g	0.7344	19	44924096	5.545e-11	2.11283e-06	0.9216	1.83e-205	40722	LDL_LTST
19:44924096:C_G	c	g	0.7344	19	44924096	8.517e-11	2.80317e-06	0.3114	1.83e-205	40722	LDL_STST
19:44926451:C_G	c	g	0.1105	19	44926451	3.977e-17	5.2499e-12	0.6668	1.1e-254	40533	LDL_LTST
19:44926451:C_G	c	g	0.1105	19	44926451	4.891e-17	5.63908e-12	0.9942	1.1e-254	40392	LDL_STST
19:44928285:A_G	a	g	0.0325	19	44928285	1.014e-37	8.92835e-32	0.858	NA	36566	LDL_LTST
19:44928285:A_G	a	g	0.0326	19	44928285	3.433e-38	2.43053e-32	0.5896	NA	37625	LDL_STST
19:44932987:C_T	t	c	0.6624	19	44932987	1.412e-10	4.79315e-06	0.6143	7.4e-271	40722	LDL_LTST
19:44932987:C_T	t	c	0.6624	19	44932987	1.55e-10	4.86331e-06	0.3027	7.4e-271	40722	LDL_STST
19:45003549:A_G	a	g	0.8937	19	45003549	1.27e-13	7.78974e-09	0.9386	NA	40203	LDL_LTST
19:45003549:A_G	a	g	0.8937	19	45003549	6.178e-14	3.79183e-09	0.9941	NA	40203	LDL_STST
19:45031122:C_T	t	c	0.9628	19	45031122	1.499e-09	3.98236e-05	0.255	NA	38605	LDL_LTST
19:45064903:C_T	t	c	0.04	19	45064903	1.066e-09	2.83777e-05	0.6106	NA	46665	LDL_STST
19:54296648:A_G	a	g	0.885	19	54296648	2.078e-09	9.01369e-05	0.5567	1.137e-50	39445	HDL_STST
20:721975:A_G	a	g	0.9923	20	721975	8.321e-10	2.35642e-05	0.6984	NA	27894	LDL_LTST
20:721975:A_G	a	g	0.9923	20	721975	1.295e-09	3.36628e-05	0.4627	NA	27894	LDL_STST
20:45919331:C_T	t	c	0.5856	20	45919331	7.351e-18	2.06617e-12	0.0442	1.218e-81	48601	HDL_LTST
20:45923216:C_T	t	c	0.7154	20	45923216	6.218e-19	1.73298e-13	0.5311	2e-91	48541	HDL_STST
20:45956551:C_G	c	g	0.0595	20	45956551	3.5e-12	3.27387e-07	0.09379	NA	48080	HDL_LTST
21:45455861:A_G	a	g	0.017	21	45455861	3.044e-22	3.50666e-16	0.9509	6.258e-22	42517	TG_LTST
21:45455861:A_G	a	g	0.0172	21	45455861	2.805e-22	3.52877e-16	0.4737	6.258e-22	43267	TG_STST

### Sheet: Sup Table 8
Table 8a. Top candidate drug-gene interactions for protein-coding targets of Sleep-Lipid interaction SNPs.
Chr	Marker name	Exposure	Trait	Target_gene	HGNC ID	UniProt	Complexes	GO_processes	Reactome_KEGG_pathways	IDG_target_level	Target_category	DGIdb_interactions	Drug_names	Top_interaction_type	Top_Drug_name	ChEMBL_ID	Top_interaction_score	Total_approved_drugs
3	3:162278901:A_T	LTST	LDLC	OTOL1	HGNC:34071	A6NHN0	N/A	extracellular matrix organization; otolith mineralization; protein homooligomerization	Collagen degradation; Degradation of the extracellular matrix; Collagen chain trimerization	Tbio	DRUGGABLE GENOME	0		N/A			N/A	0
4	4:127678773:C_G	LTST	TG	INTU	HGNC:29239	Q9ULD6	N/A	cilium assembly; limb development; nervous system development	Hedgehog 'off' state; Signaling by Hedgehog; Signal Transduction	Tbio	CELL SURFACE	1	BMS-707035	inhibitor	BMS-707035	CHEMBL486226	58.9801	0
4	4:127678773:C_G	LTST	TG	SLC25A31	HGNC:25319	Q9H0C2	N/A	mitochondrial membrane organization; mitochondrial transport; negative regulation of mitochondrial membrane permeability	Human T-cell leukemia virus 1 infection; Huntington disease; Necroptosis; Calcium signaling pathway	Tbio	DRUGGABLE GENOME; ENZYME	3	METOPROLOL; HYDROCHLOROTHIAZIDE; ATENOLOL	N/A	METOPROLOL	CHEMBL13	1.78727	3
8	8:61617696:C_T	LTST	TG	ASPH	HGNC:757	Q12797	N/A	activation of cysteine-type endopeptidase activity; activation of store-operated calcium channel activity; calcium ion transmembrane transport; cellular response to calcium ion	Cardiac muscle contraction; Calcium signaling pathway	Tchem	ENZYME; TRANSORTER	1	WARFARIN	N/A	WARFARIN	CHEMBL1464	4.06759	1
10	10:97769146:A_G	LTST	LDLC	PYROXD2	HGNC:23517	Q8N2H3	N/A	oxidation-reduction process; single-organism metabolic process; metabolic process	Phenylalanine and tyrosine metabolism	Tbio	N/A	1	METHYLPHENIDATE HYDROCHLORIDE	N/A	METHYLPHENIDATE HYDROCHLORIDE	CHEMBL1722	1.28218	1
11	11:10411707:C_CT	LTST	LDLC	AMPD3	HGNC:470	Q01432	N/A	AMP catabolic process; neutrophil degranulation; purine-containing compound salvage; ADP metabolic process	Metabolism of nucleotides; Purine metabolism	Tchem	DRUGGABLE GENOME	0		N/A			N/A	0
11	11:13058160:C_T	LTST	TG	TEAD1	HGNC:11714	P28347	TEAD1-YAP DNA-protein complex	hippo signaling; positive regulation of pri-miRNA transcription by RNA polymerase II; positive regulation of transcription by RNA polymerase II	Hippo signaling pathway	Tchem	KINASE; TRANSCRIPTION FACTOR; TRANSCRIPTION FACTOR COMPLEX	1	DEXAMETHASONE	N/A	DEXAMETHASONE	CHEMBL384467	1.40429	1
11	11:13058160:C_T	LTST	TG	NFATC2	HGNC:7776	Q13469	NFAT-JUN-FOS DNA-protein complex; Nfatc2ip-Prmt1	negative regulation of vascular smooth muscle cell differentiation	Adaptive Immune System; T cell receptor signaling pathway; B cell receptor signaling pathway; Oxytocin signaling pathway	Tbio	DRUGGABLE GENOME; TRANSCRIPTION FACTOR COMPLEX; TRANSCRIPTION FACTOR COMPLEX	1	ASPARAGINASE	N/A	ASPARAGINASE	CHEMBL2108989	4.915	1
21	21:35272725:A_T	STST	TG	RUNX1	HGNC:10471	Q01196	RUNX1-CBF-beta-DNA complex	Estrogen-dependent gene expression; ESR-mediated signaling	hemopoiesis; myeloid cell differentiation; positive regulation of transcription, DNA-templated	Tbio	CLINICALLY ACTIONABLE; DRUG RESISTANCE	35	ELLAGIC ACID; DIPYRIDYL; APOMORPHINE HYDROCHLORIDE HEMIHYDRATE; CETIRIZINE HYDROCHLORIDE; IRIGINOL HEXAACEATATE; TAMOXIFEN CITRATE; DISULFIRAM; METHACHOLINE CHLORIDE; DAUNORUBICIN; AURINTRICARBOXYLIC ACID; CHEMBL:CHEMBL260311; PYROGALLOL; FUMARPROTOCETRARIC ACID; CHEMBL:CHEMBL1601846; HOMIDIUM BROMIDE; CHEMBL:CHEMBL533226; QUINOLINIC ACID; IMATINIB; CHEMBL:CHEMBL211670; WEDELOLACTONE; 1,10-PHENANTHROLINE; JUGLONE; PURPUROGALLIN; CHEMBL:CHEMBL313737; CHEMBL:CHEMBL1341830; CYTARABINE HYDROCHLORIDE; &ALPHA;-ERGOCRYPTINE; FUSARIC ACID; L-NOREPINEPHRINE; CYTARABINE; IRIGENOL; TOLONIUM CHLORIDE; DEPHOSTATIN; ERGOCORNINE; SHIKONIN	N/A	CYTARABINE HYDROCHLORIDE	CHEMBL1256472	0.561715	8
Notes: Used DGIdb, Pharos, DrugBank and ChEMBL databases. Target genes with approved drugs are highlighted in grey.
Table 8b. Top approved drugs and indications for protein-coding target genes identified of Sleep-Lipid interaction SNPs.
Chr	Marker name	Exposure	Trait	Target_gene	Pharmacologically_active	Action	Drug_generic	Drug_groups	First_approval	Summary	ChEMBL_ID	DrugBank_ID	Trade_names	Type	Route	LatePhaseTrials	LatestPhase	MESH_Indications	MESH_Description	DrugBank_Indications	RecentClinicalTrials	Status	Purpose	Title
2	2:40094191:A_T	STST	TG	SLC8A1	unknown	N/A	Icosapent	Approved, Nutraceutical	N/A	Icosapent is a polyunsaturated fatty acid, usually found in fish oils, that is used in many supplements.	CHEMBL460026	DB00159	Animi-3 With Vitamin D	Small Molecule	Oral; Intravenous; Parenteral; Intramuscular	16	4	D000855; D002779; D006333; D009765; D003327	Anorexia; Cholestasis; Heart Failure; Obesity; Coronary Disease	DBCOND0029809 (Subarachnoid Hemorrhage); DBCOND0037764 (Cerebral Vasospasm); DBCOND0030309 (Barrett's Esophagus); DBCOND0015947 (Obesity); DBCOND0089854 (Coronary Artery Disease Progression); DBCOND0017935 (Dyskinesia); DBCOND0018504 (Schizophrenia); DBCOND0068252 (Acute Heart Failure (AHF)); DBCOND0032772 (Acute Myocardial Infarction (AMI)); DBCOND0027898 (Angina Pectoris); DBCOND0032937 (Coronary Artery Disease (CAD))	NCT00839449; NCT01733147; NCT03192579; NCT00114595; NCT00692718; NCT03657758	Completed; Completed; Completed; Completed; Unknown Status; Unknown Status	Prevention; Treatment; Treatment; Treatment; Prevention; Treatment	Eicosapentaenoic Acid Cerebral Vasospasm Therapy Study; Modulation of Esophageal Inflammation in Barrett's Esophagus by Omega-3 Fatty Acids; Effect of Rosuvastatin and Eicosapentaenoic Acid on Neoatherosclerosis: The LINK-IT Trial; Ethyl-Eicosapentaenoic Acid and Tardive Dyskinesia; N-3 Fatty Acids for the Prevention of Atrial Fibrillation in Patients With Acute Heart Failure; Lesional Evaluation of High Risk Patients With Neoatherosclerosis Treated With Rosuvastatin and Eicosapentaenoic Acid Using Optical Coherence Tomography(OCT)[LINK IT TWO]
2	2:40094191:A_T	STST	TG	SLC8A1	unknown	N/A	Caldaret	Investigational	N/A	Investigated for use/treatment in heart disease and myocardial infarction.	CHEMBL2106572	DB06231	N/A	Small Molecule	N/A	0	2	D009203; D006333	Myocardial Infarction; Heart Failure	DBCOND0027900 (Myocardial Infarction); DBCOND0033011 (Congestive Heart Failure (CHF))	NCT00078013; NCT00050076	Completed; Completed	Prevention	MCC-135 as Adjunct Therapy to Primary Percutaneous Coronary Intervention in ST-Segment Elevation Acute Myocardial Infarction Patients
2	2:40094191:A_T	STST	TG	SLC8A1	yes	inhibitor	Dronedarone	Approved	2009	Dronedarone is an antiarrhythmic agent used in the reduce the risk of hospitalization in patients with paroxysmal or persistent atrial fibrillation.	CHEMBL184412	DB04855	Multaq	Small Molecule	Oral	14	4	D001281; D001145; D006333; D001282	Atrial Fibrillation; Arrhythmias, Cardiac; Heart Failure; Atrial Flutter	DBCOND0000503 (Atrial Fibrillation); DBCOND0000503 (Atrial Fibrillation); DBCOND0000503 (Atrial Fibrillation); DBCOND0000503 (Atrial Fibrillation); DBCOND0077910 (Recurrent Atrial Fibrillation)	NCT05130268; NCT01199081; NCT01140581; NCT01047566; NCT05655468; NCT04704050	Active Not Recruiting; Completed; Recruiting; Terminated	Treatment; Treatment; Treatment; Prevention	Early Dronedarone Versus Usual Care to Improve Outcomes in Persons With Newly Diagnosed Atrial Fibrillation; Pharmacokinetics and Optimal Timing of Dronedarone Initiation Following Long-term Amiodarone in Patients With Paroxysmal or Persistent Atrial Fibrillation; Optimal Timing of Dronedarone Initiation After Conversion in Patients With Persistent Atrial Fibrillation; Effect of Addition of Dronedarone to Standard Rate Control Therapy on Ventricular Rate During Persistent Atrial Fibrillation (AFRODITE); Effect of Prolonged Use of Dronedarone on Recurrence in Patients With Non-paroxysmal Atrial Fibrillation After Radiofrequency Ablation; Effect of Dronedarone on Atrial Fibrosis Progression and Atrial Fibrillation Recurrence
4	4:127678773:C_G	LTST	TG	INTU	unknown	N/A	BMS-707035	Investigational	N/A	HIV Integrase Inhibitor is under investigation in clinical trial NCT00397566 (A Multiple Ascending Dose Study of BMS-707035 in HIV-1 Infected Subjects).	CHEMBL486226	DB16114	N/A	Small Molecule	N/A	0	2	D015658	HIV Infections	DBCOND0035016 (Human Immunodeficiency Virus (HIV) Infections)	NCT00397566	Withdrawn	Treatment	A Multiple Ascending Dose Study of BMS-707035 in HIV-1 Infected Subjects
4	4:127678773:C_G	LTST	TG	SLC25A31	unknown	N/A	Metoprolol	Approved, Investigational	1978	Metoprolol is a beta-blocker used in the treatment of hypertension and angina, and used to reduce mortality due to myocardial infarction.	CHEMBL13	DB00264	Kapspargo, Lopressor, Lopressor Hct, Toprol	Small Molecule	Oral; Parenteral; Intravenous	94	4	D006973; D000787; D020521; D002318; D009203	Hypertension; Angina Pectoris; Stroke; Cardiovascular Diseases; Myocardial Infarction	DBCOND0061688 (ST Segment Elevation Myocardial Infarction (STEMI)); DBCOND0032772 (Acute Myocardial Infarction (AMI)); DBCOND0045439 (Non ST Segment Elevation Myocardial Infarction (NSTEMI)); DBCOND0030363 (Vasovagal Syncope); DBCOND0032938 (Acute Coronary Syndrome (ACS)); DBCOND0020037 (Hypertension); DBCOND0067171 (Heart Failure With Preserved Ejection Fraction (HFpEF)); DBCOND0037852 (Dilated Cardiomyopathy (DCM))	NCT03278509; NCT02123056; NCT00718406; NCT04434664; NCT01917149	Active Not Recruiting; Active Not Recruiting; Completed; Recruiting; Completed	Treatment; Treatment; Not Available; Treatment; Treatment	Evaluation of Decreased Usage of Betablockers After Myocardial Infarction in the SWEDEHEART Registry (REDUCE-SWEDEHEART); Assessment of Metoprolol in the Prevention of Vasovagal Syncope in Aging Subjects; Pain Relief of Metoprolol Versus Metoprolol Plus Morphine in Acute Chest Pain; BLOCKade of Calcium Channels and Beta Adrenergic Receptors for the Treatment of Hypertension in HFpEF; Supramaximal Titrated Inhibition of RAAS in Dilated Cardiomyopathy
8	8:61617696:C_T	LTST	TG	ASPH	unknown	N/A	Warfarin	Approved	1954	Warfarin is a vitamin K antagonist used to treat venous thromboembolism, pulmonary embolism, thromboembolism with atrial fibrillation, thromboembolism with cardiac valve replacement, and thromboembolic events post myocardial infarction.	CHEMBL1464	DB00682	Coumadin, Jantoven	Small Molecule	Oral; Intravenous	140	4	D020521; D009203; D011655; D013923; D020246	Stroke; Myocardial Infarction; Pulmonary Embolism; Thromboembolism; Venous Thrombosis	DBCOND0033874 (Drug Therapy, Combination); DBCOND0087989 (Cerebral Ischemic Events); DBCOND0087989 (Cerebral Ischemic Events); DBCOND0017457 (Dementia); DBCOND0057118 (Coagulation Disorder); DBCOND0116669 (Post-operative Atrial Fibrillation (POAF)); DBCOND0020122 (Thrombosis); DBCOND0085977 (Anti-Phospholipids Syndrome (APS))	NCT02780622; NCT03061006; NCT00964353; NCT02701062; NCT02295475; NCT00302367; NCT00302354	Completed; Completed; Completed; Completed; Completed; Completed	Not Available; Other; Other; Other; Prevention; Not Available	A Pharmacokinetics, Pharmacodynamics and Safety Study of Warfarin in Combination With Tamiflu (Oseltamivir); Impact of Anticoagulation Therapy on the Cognitive Decline and Dementia in Patients With Non-Valvular Atrial Fibrillation; Clinical and Economic Implications of Genetic Testing for Warfarin Management; AtriClip® Left Atrial Appendage Exclusion Concomitant to Structural Heart Procedures (ATLAS); Apixaban for Secondary Prevention of Thromboembolism Among Patients With AntiphosPholipid Syndrome
10	10:97769146:A_G	LTST	LDLC	PYROXD2	unknown	N/A	Methylphenidate	Approved	1955	Methylphenidate is a stimulant used in the management of Attention Deficit Hyperactivity Disorder (ADHD).	CHEMBL796	DB00422	Aptensio, Biphentin, Concerta, Cotempla, Daytrana, Foquest, Jornay, Metadate, Methylin, Quillichew, Quillivant, Relexxii, Ritalin	Small Molecule	Oral; Transdermal	103	4	D001289; D009290; D001007; D001714; D000755	Attention Deficit Disorder with Hyperactivity; Narcolepsy; Anxiety; Bipolar Disorder; Anemia, Sickle Cell	DBCOND0041160 (Exercise Test); DBCOND0004477 (Hypothermia); DBCOND0061552 (Cognitive Functioning); DBCOND0041782 (Attention Deficit Hyperactivity Disorder (ADHD)); DBCOND0041782 (Attention Deficit Hyperactivity Disorder (ADHD)); DBCOND0132512 (Healthy Subjects (HS))	NCT04283877; NCT04741516; NCT00778310; NCT00773916; NCT00593112	Active Not Recruiting; Active Not Recruiting; Completed	Basic Science; Treatment; Not Available	The Role of Methylphenidate on Performance in the Cold; Evaluation of the Effect Foquest® on Sleep in Children Aged 6-12 With ADHD; Neuroimaging of the Effects of Concerta in the Treatment of ADHD; The Role of Adverse Environment Factors, Family Functioning and Parental Psychopathology in the Response to Treatment With Methylphenidate in Children and Adolescents With Attention Deficit/Hyperactivity Disorder; Proton Magnetic Spectroscopy in Children and Adolescents With ADHD Before and After Treatment With OROS Methylphenidate; An Open Label Phase I/II Study of Dopamine Transporter Receptor Occupancy With OROS and Immediate Release Methylphenidate as Measured With C-11 Altropane in Human Subjects; A Double-blind Randomized, Placebo-controlled, Crossover Study of Single Doses of OROS Methylphenidate Hydrochloride (CONCERTA) and Long-acting Methylphenidate Hydrochloride (RITALIN LA) in Healthy Adults
11	11:13058160:C_T	LTST	TG	TEAD1	unknown	N/A	Dexamethasone	Approved, Investigational, Vet approved	1958	Dexamethasone is a glucocorticoid available in various modes of administration that is used for the treatment of various inflammatory conditions, including bronchial asthma, as well as endocrine and rheumatic disorders.	CHEMBL384467	DB01234	Baycadron, Ciprodex, Decadron, Dexamethasone Intensol, Dextenza, Dioptrol, Hexadrol, Hidex 6-day Taper, Maxidex, Maxitrol, Neofordex, Ozurdex, Taperdex 12 Day Taper, Taperdex 6 Day Taper, Taperdex 7-day Taper, Tobradex, Zcort 7 Day Taper	Small Molecule	Intravitreal; Ophthalmic; Oral; Auricular; Intramuscular; Intravenous; Intrasynovial; Intralesional; Intra-articular;	800	4	D002825; D013585; D003873; D013716; D008223; D007938; D000741; D014397 D007249	Chorioretinitis; Synovitis; Dermatitis, Exfoliative; Tennis Elbow; Lymphoma; Leukemia; Anemia, Aplastic; Tuberculosis, Pulmonary; Inflammation	DBCOND0044892 (Critical Limb Ischemia (CLI)); DBCOND0027910 (Vascular Diseases); DBCOND0032833 (Peripheral Arterial Disease (PAD)); DBCOND0045655 (ACL Injury); DBCOND0052260 (Disk, Herniated); DBCOND0030916 (Radiculopathy, Cervical); DBCOND0127110 (Spondylosis, Cervical); DBCOND0010732 (Dysphagia); DBCOND0022333 (Postoperative pain)	NCT02807779; NCT03643822; NCT04544683; NCT03711474; NCT04488315;	Active Not Recruiting; Active Not Recruiting; Active Not Recruiting; Active Not Recruiting; Prevention; Active Not Recruiting	Basic Science; Other; Prevention; Prevention; Prevention	Intima Versus Adventitia Drug Delivery to Elucidate Mechanisms of Restenosis: Magnetic Resonance Imaging; Adjuncts for Adductor Block: Dexamethasone,Dexmedetomidine, or Combination to Reduce Pain; Effectiveness of Cervical Transforaminal Epidural Steroid Injection; Dysphagia Following Anterior Cervical Spine Surgery; Single Dose Steroid vs Saline (DysDexVSSal); Scalp Infiltration With Dexamethasone Plus Ropivacaine for Post-craniotomy Pain
11	11:13058160:C_T	LTST	TG	NFATC2	unknown	N/A	Asparaginase Escherichia coli	Approved, Investigational	1994	Asparaginase Escherichia coli is an asparaginase enzyme from E. coli used as part of treatment regimens for acute lymphoblastic leukemias.	CHEMBL2108989	DB00023	Rylaze, Spectrila	Biotech	Intramuscular; Intravenous; Parenteral	49	4	D054198; D009369; D008228; D015470; D008223	Precursor Cell Lymphoblastic Leukemia-Lymphoma; Neoplasms; Lymphoma, Non-Hodgkin; Leukemia, Myeloid, Acute; Lymphoma	DBCOND0068117 (Acute Lymphobkastic Leukemia); Acute Lymphoblastic Leukaemias (ALL);	NCT02036489; NCT01358253; NCT00526409; NCT00526175; NCT00526305	Completed; Completed; Completed; Completed	Treatment; Treatment; Treatment; Treatment	Pethema LAL-RI/2008: Treatment for Patients With Standard Risk Acute Lymphoblastic Leukemia; Rituximab Plus Chemotherapy for CD20+ Adult Acute Lymphoblastic Leukemia; LAL-AR-N-2005:Study Treatment for Children High Risk Acute Lymphoblastic Leukemia; LAL-BR/2001: Study Treatment to Low Risk ALL; LAL-Ph-2000: Treatment of Acute Lymphoblastic Leukemia Chromosome Philadelphia Positive; PETHEMA LAL-RI/96: Treatment for Patients With Standard Risk Acute Lymphoblastic Leukemia
21	21:35272725:A_T	STST	TG	RUNX1	unknown	N/A	Cytarabine	Approved	1969	Cytarabine is a pyrimidine nucleoside analogue used to treat acute non-lymphocytic leukemia, lymphocytic leukemia, and the blast phase of chronic myelocytic leukemia.	CHEMBL803	DB00987	Cytosar, Vyxeos	Small Molecule	Intravenous; Subcutaneous; Intrathecal	133	4	D054198; D015470; D007945; D009369; D055756	Precursor Cell Lymphoblastic Leukemia-Lymphoma; Leukemia, Myeloid, Acute; Leukemia, Lymphoid; Neoplasms; Meningeal Carcinomatosis	DBCOND0029883 (Acute Myeloid Leukemia); DBCOND0068117 (Acute Lymphobkastic Leukemia); DBCOND0073466 (Acute Lymphoblastic Leukaemias (ALL)); DBCOND0029883 (Acute Myeloid Leukemia); DBCOND0028333 (Myelodysplastic Syndrome)	NCT03026842; NCT02036489; NCT01358253; NCT00853008; NCT00526409; NCT00526175; NCT00526305; NCT00494897; NCT00488709; NCT00487448	Active Not Recruiting; Completed; Completed; Completed; Completed	Prevention; Treatment; Treatment; Treatment; Treatment	Decitabine Versus Conventional Chemotherapy for Maintenance Therapy of Acute Myeloid Leukemia With t(8;21); Pethema LAL-RI/2008: Treatment for Patients With Standard Risk Acute Lymphoblastic Leukemia; Rituximab Plus Chemotherapy for CD20+ Adult Acute Lymphoblastic Leukemia; Treatment of High Risk Adult Acute Lymphoblastic Leukemia; LAL-AR-N-2005:Study Treatment for Children High Risk Acute Lymphoblastic Leukemia; LAL-BR/2001: Study Treatment to Low Risk ALL; LAL-Ph-2000: Treatment of Acute Lymphoblastic Leukemia Chromosome Philadelphia Positive; PETHEMA LAL-RI/96: Treatment for Patients With Standard Risk Acute Lymphoblastic Leukemia; Fludarabine, Cytarabine, Topotecan in Treating Patients With Relapsed or Refractory Acute Myeloid Leukemia; SMD_FLAG-IDA_98: FLAG-IDA in Induction Treatment of High Risk Myelodysplastic Syndromes or Secondary Acute Myeloblastic Leukemia
Notes: Used ChEMBL, DrugBank and ClinicalTrials.gov databases to highlight top approved drugs for target genes that have been evaluated in clinical trials.
